# *Pseudomonas aeruginosa* in bronchiectasis: unmasking population diversity and antimicrobial resistance in the Australian context

**DOI:** 10.64898/2026.11.13.26367559

**Authors:** Kellie R. Strickland, Timothy Baird, Lucy D. Burr, Emily M. Dunn, Miriana L. Littlejohn, Jasmine L. Davies, Julia J. Bashford, Andrew Burke, Ieuan Evans, Jacob Christensen, Joshua Brock, Louise McIntosh, Erin P. Price, Derek S. Sarovich

**Affiliations:** Sunshine Coast Health Institute, Birtinya, Queensland, Australia; Centre for Bioinnovation, University of the Sunshine Coast, Sippy Downs, Queensland, Australia; School of Science, Technology and Engineering, University of the Sunshine Coast, Sippy Downs, Queensland, Australia; Department of Respiratory Medicine, Sunshine Coast University Hospital, Birtinya, Queensland, Australia; School of Medicine and Dentistry, Griffith University, Birtinya, Queensland, Australia; Mater Research Institute, University of Queensland, South Brisbane, Queensland, Australia; Department of Infectious Disease, The Prince Charles Hospital, Chermside, Queensland, Australia; Faculty of Health, Medicine and Behavioural Science, University of Queensland, St Lucia, Queensland, Australia; Department of Thoracic Medicine, The Prince Charles Hospital, Chermside, Queensland, Australia

**Keywords:** Bronchiectasis, antimicrobial resistance, whole-genome sequencing, comparative genomics, *Pseudomonas aeruginosa*, colistin, AMR prediction, phylogenomics

## Abstract

**Background:** *Pseudomonas aeruginosa* infections in bronchiectasis airways result in poorer lung function, advanced lung lobe involvement, worsened life quality, and higher hospitalisation rates. Despite high prevalence, little is known about *P. aeruginosa* population genomics, antimicrobial resistance (AMR) rates, persistence, and transmission dynamics in Australians with bronchiectasis.

**Methods:** *P. aeruginosa* (*n=*137) isolated between 2009 and 2025 from 59 Australians with bronchiectasis underwent antimicrobial susceptibility testing against 11 antipseudomonal drugs, whole-genome sequencing, comparative genomics, and *in silico* AMR determinant identification. Data were integrated with 4,575 publicly available bronchiectasis-derived *P. aeruginosa* genomes to determine global phylogenomic and AMR determinant patterns.

**Results:** High AMR rates were identified in the Australian isolates, with 75.9% resistant to at least one antimicrobial, 19.7% multidrug-resistant, and 9.5% extremely drug-resistant. AMR rates were highest (64.2%) for ciprofloxacin and cefepime (44.5%), and lowest for piperacillin/tazobactam (8.8%) and colistin (0.7%). Phylogenomics uncovered several instances of within-host evolution, hypermutation, persistence, and multi-lineage infections. Of the fifty-seven identified multilocus sequence types (STs), seven (12.3%) were novel, five were high-risk international clones (ST274 [6.6%], ST395 [0.7%], ST244 [0.7%], ST277 [0.7%], ST298 [0.7%]) and three were common global clones (ST253 [5.1%], ST155 [3.6%], ST260 [0.7%]). No high-risk AMR-conferring mobile genetic elements were seen, although numerous chromosomal AMR determinants were identified. AMR determinant prevalence was consistent with the global dataset, with no evidence of geographic clustering.

**Conclusions:** Our study provides critical insights into *P. aeruginosa* diversity in Australians with bronchiectasis. High AMR rates and chronic colonisation highlight the need to improve diagnostics, antimicrobial stewardship measures, and infection control practices in this neglected clinical cohort.

## Supplementary Tables for "*Pseudomonas aeruginosa* in bronchiectasis: unmasking population diversity and antimicrobial resistance in the Australian context"

### Sheet: Citation
Supplemental data for:
Strickland, K. R. et al. 2026. Pseudomonas aeruginosa in bronchiectasis: unmasking population diversity and antimicrobial resistance in the Australian context

### Sheet: Table S1
Supplementary Table 1. Isolate, demographic, and clinical details of the 137 Australian Pseudomonas aeruginosa isolates used in this study
ISOLATE DETAILS		STUDY DETAILS			DEMOGRAPHICS					DISEASE DETAILS			LUNG FUNCTION
					Not adjusted for Infinity visit - consistent w/ LB spreadsheet					BSI:Mild = 0-5, Moderate = 5-8, Severe = >9
Isolate ID	Participant ID	Study	Study Antibiotic	Date of sample isolation	Age	Sex	BMI	Smoking	Nebulised colistin?	Disease	BE aetiology	Bronchiectasis severity index (at visit, where possible)	FEV1% Predicted (At visit where avaliable)	FEV1 Severity (Old ATS/ERS)
SCHI0181.S.2	P01	BLESS	Erythromycin	2009	70-75	F	24.2	Never	No	Bronchiectasis	Mercury associated	5	57.3	Moderately-severe
SCHI0181.S.3	P01	BLESS	Erythromycin	2010	70-75	F	24.2	Never	No	Bronchiectasis	Mercury associated	5	69.7	Moderate
SCHI0181.S.5	P02	BLESS/INFINITY	Erythromycin	2017	70-75	F	30.5	Never	No	Bronchiectasis	Post Infective	11	65	Moderate
SCHI0181.S.6	P03	BLESS/INFINITY	Placebo	2017	70-75	F	23.1	Never	No	Bronchiectasis	Mercury associated	11	50	Moderately-severe
SCHI0181.S.8	P03	BLESS/INFINITY	Placebo	2017	70-75	F	23.1	Never	No	Bronchiectasis	Mercury associated	11	50	Moderately-severe
SCHI0181.S.9	P03	BLESS/INFINITY	Placebo	2017	70-75	F	23.1	Never	No	Bronchiectasis	Mercury associated	11	50	Moderately-severe
SCHI0181.S.10	P03	BLESS/INFINITY	Placebo	2017	70-75	F	23.1	Never	No	Bronchiectasis	Mercury associated	11	50	Moderately-severe
SCHI0181.S.11A	P03	BLESS/INFINITY	Placebo	2017	70-75	F	23.1	Never	No	Bronchiectasis	Mercury associated	11	50	Moderately-severe
SCHI0181.S.12A	P03	BLESS/INFINITY	Placebo	2017	70-75	F	23.1	Never	No	Bronchiectasis	Mercury associated	11	50	Moderately-severe
SCHI0181.S.13A	P03	BLESS/INFINITY	Placebo	2017	70-75	F	23.1	Never	No	Bronchiectasis	Mercury associated	11	50	Moderately-severe
SCHI0181.S.14	P03	BLESS/INFINITY	Placebo	2017	70-75	F	23.1	Never	No	Bronchiectasis	Mercury associated	11	50	Moderately-severe
SCHI0181.S.18	P04	BLESS/INFINITY	Erythromycin	2018	65-70	F	25	Never	No	Bronchiectasis	Post Infective	13	47	Severe
SCHI0181.S.19	P05	BLESS	Erythromycin	2009	60-65	M	22	Never	No	Bronchiectasis	PCD	8	74	Mild
SCHI0181.S.20	P05	BLESS	Erythromycin	2010	60-65	M	22	Never	No	Bronchiectasis	PCD	8	67.9	Moderate
SCHI0181.S.21	P05	BLESS/INFINITY	Erythromycin	2018	60-65	M	22	Never	No	Bronchiectasis	PCD	7	65	Moderate
SCHI0181.S.22	P06	BLESS	Erythromycin	2009	75-80	F	30.6	Never	No	Bronchiectasis	Post Infective	8	70.7	Mild
SCHI0181.S.25	P06	BLESS	Erythromycin	2010	75-80	F	30.6	Never	No	Bronchiectasis	Post Infective	8	65.3	Moderate
SCHI0181.S.26	P06	BLESS/INFINITY	Erythromycin	2017	75-80	F	30.6	Never	No	Bronchiectasis	Post Infective	10	71	Mild
SCHI0181.S.27	P07	BLESS	Erythromycin	2009	70-75	F	22.7	Never	No	Bronchiectasis	Post Infective	10	46.5	Severe
SCHI0181.S.28	P07	BLESS	Erythromycin	2009	70-75	F	22.7	Never	No	Bronchiectasis	Post Infective	10	46.5	Severe
SCHI0181.S.29	P07	BLESS	Erythromycin	2010	70-75	F	22.7	Never	No	Bronchiectasis	Post Infective	10	46.5	Severe
SCHI0181.S.30	P07	BLESS	Erythromycin	2010	70-75	F	22.7	Never	No	Bronchiectasis	Post Infective	10	37.9	Severe
SCHI0181.S.31	P07	BLESS/INFINITY	Erythromycin	2018	70-75	F	22.7	Never	No	Bronchiectasis	Post Infective	10	40	Severe
SCHI0181.S.32	P07	BLESS/INFINITY	Erythromycin	2018	70-75	F	22.7	Never	No	Bronchiectasis	Post Infective	10	40	Severe
SCHI0181.S.42	P08	BLESS/INFINITY	Placebo	2017	70-75	F	30.4	Ex	No	Bronchiectasis	Post Infective	5	73	Mild
SCHI0181.S.44	P08	BLESS/INFINITY	Placebo	2017	70-75	F	30.4	Ex	No	Bronchiectasis	Post Infective	5	73	Mild
SCHI0181.S.45	P09	BLESS	Placebo	2009	70-75	F	28.4	Never	No	Bronchiectasis	Mercury associated	9	71.5	Mild
SCHI0181.S.47	P09	BLESS/INFINITY	Placebo	2018	70-75	F	28.4	Never	No	Bronchiectasis	Mercury associated	10	66	Moderate
SCHI0181.S.48	P09	BLESS/INFINITY	Placebo	2018	70-75	F	28.4	Never	No	Bronchiectasis	Mercury associated	10	66	Moderate
SCHI0181.S.49	P09	BLESS/INFINITY	Placebo	2018	70-75	F	28.4	Never	No	Bronchiectasis	Mercury associated	10	66	Moderate
SCHI0181.S.50	P09	BLESS/INFINITY	Placebo	2018	70-75	F	28.4	Never	No	Bronchiectasis	Mercury associated	10	66	Moderate
SCHI0181.S.51	P10	BLESS	Erythromycin	2010	70-75	F	missing	Never	No	Bronchiectasis	Post Infective	9	41	Severe
SCHI0181.S.53	P10	BLESS/INFINITY	Erythromycin	2018	70-75	F	missing	Never	No	Bronchiectasis	Post Infective	12	41	Severe
SCHI0181.S.54A	P10	BLESS/INFINITY	Erythromycin	2018	70-75	F	missing	Never	No	Bronchiectasis	Post Infective	12	41	Severe
SCHI0181.S.56	P11	BLESS	Erythromycin	2010	65-70	M	22	Never	No	Bronchiectasis	Post Infective	6	61.6	Moderate
SCHI0181.S.58	P11	BLESS	Erythromycin	2011	65-70	M	22	Never	No	Bronchiectasis	Post Infective	6	60.3	Moderate
SCHI0181.S.60	P12	BLESS	Placebo	2008	75-80	F	26.7	Never	No	Bronchiectasis	Post Infective	9	57	Moderately-severe
SCHI0181.S.64	P13	BLESS	Placebo	2010	70-75	F	19.4	Never	No	Bronchiectasis	Mercury associated	15	38.5	Severe
SCHI0181.S.65	P13	BLESS	Placebo	2010	70-75	F	19.4	Never	No	Bronchiectasis	Mercury associated	15	38.5	Severe
SCHI0181.S.66	P13	BLESS	Placebo	2010	70-75	F	19.4	Never	No	Bronchiectasis	Mercury associated	15	35.9	Severe
SCHI0181.S.67	P13	BLESS/INFINITY	Placebo	2017	70-75	F	19.4	Never	No	Bronchiectasis	Mercury associated	18	30	Very Severe
SCHI0181.S.68	P13	BLESS/INFINITY	Placebo	2017	70-75	F	19.4	Never	No	Bronchiectasis	Mercury associated	18	30	Very Severe
SCHI0191.S.1.4A	P14	Certain	Ceftolozane-Tazobactam	2024	70-75	F	25	Never	No	Bronchiectasis	Post Infective	15	118.2	Mild
SCHI0191.S.2.1B	P15	Certain	Ceftolozane-Tazobactam	2024	70-75	F	22	Never	No	Bronchiectasis	Post Infective	17	45.2	Severe
SCHI0191.S.3.1A	P16	Certain	Ceftolozane-Tazobactam	2024	75-80	M	17	Never	No	Bronchiectasis	Post Infective	18	52.7	Moderately-severe
SCHI0191.S.3.4A	P16	Certain	Ceftolozane-Tazobactam	2024	75-80	M	17	Never	No	Bronchiectasis	Post Infective	18	52.7	Moderately-severe
SCHI0191.S.3.4C	P16	Certain	Ceftolozane-Tazobactam	2024	75-80	M	17	Never	No	Bronchiectasis	Post Infective	18	52.7	Moderately-severe
SCHI0191.S.6.4	P17	Certain	Ceftolozane-Tazobactam	2024	25-30	F	27	Never	No	Bronchiectasis	Immunodeficiency	13	29.1	Very Severe
SCHI0191.S.10.3	P18	Certain	Ceftolozane-Tazobactam	2024	60-65	M	24.4	Ex	Unknown	CF/Bronchiectasis	CFTR Heterozygous	Unavaliable	0.45	Moderately-severe
SCHI0191.S.12.1	P19	Certain	Ceftolozane-Tazobactam	2024	70-75	F	37.5	Never	Unknown	Bronchiectasis	Mercury associated	Unavaliable	Unavaliable	Unavaliable
SCHI0191.S.12.2	P19	Certain	Ceftolozane-Tazobactam	2024	70-75	F	37.5	Never	Unknown	Bronchiectasis	Mercury associated	Unavaliable	Unavaliable	Unavaliable
SCHI0191.S.12.3	P19	Certain	Ceftolozane-Tazobactam	2024	70-75	F	37.5	Never	Unknown	Bronchiectasis	Mercury associated	Unavaliable	Unavaliable	Unavaliable
SCHI0191.S.13.2	P20	Certain	Ceftolozane-Tazobactam	2024	70-75	F	30.8	Ex	Unknown	Bronchiectasis	Immunodeficiency	Unavaliable	Unavaliable	Unavaliable
SCHI0191.S.13.6	P20	Certain	Ceftolozane-Tazobactam	2024	70-75	F	30.8	Ex	Unknown	Bronchiectasis	Immunodeficiency	Unavaliable	Unavaliable	Unavaliable
SCHI0191.S.14.1	P21	Certain	Ceftolozane-Tazobactam	2024	45-50	F	65	Never	Unknown	Bronchiectasis	Idiopathic	Unavaliable	Unavaliable	Unavaliable
SCHI0191.S.15.1	P22	Certain	Ceftolozane-Tazobactam	2024	65-70	F	Unavaliable	Ex	Unknown	Bronchiectasis	Idiopathic	Unavaliable	Unavaliable	Unavaliable
SCHI0191.S.15.2	P22	Certain	Ceftolozane-Tazobactam	2024	65-70	F	Unavaliable	Ex	Unknown	Bronchiectasis	Idiopathic	Unavaliable	Unavaliable	Unavaliable
SCHI0191.S.15.3	P22	Certain	Ceftolozane-Tazobactam	2025	65-70	F	Unavaliable	Ex	Unknown	Bronchiectasis	Idiopathic	Unavaliable	Unavaliable	Unavaliable
SCHI0216.S.1	P23	BRONX	Meropenem	2024	70-75	F	17	Never	Previous	Bronchiectasis	CFTR Heterozygous	18	38.9	Severe
SCHI0216.S.3	P23	BRONX	Meropenem	2025	70-75	F	17	Never	Previous	Bronchiectasis	CFTR Heterozygous	18	38.9	Severe
SCHI0217.S.1	P24	BRONX/Certain	Ceftolozane-Tazobactam	2024	75-80	F	17	Ex	No	Bronchiectasis	Post Infective	10	70.2	Mild
SCHI0217.S.2	P24	BRONX/Certain	Ceftolozane-Tazobactam	2024	75-80	F	17	Ex	No	Bronchiectasis	Post Infective	10	70.2	Mild
SCHI0217.S.3	P24	BRONX/Certain	Completed	2024	75-80	F	17	Ex	No	Bronchiectasis	Post Infective	10	70.2	Mild
SCHI0221.S.1	P25	BRONX	Ceftazadime IV; Bactrim Oral	2024	75-80	F	22	Never	No	Bronchiectasis	Asthma	14	70.5	Mild
SCHI0221.S.3	P25	BRONX	Ceftazadime IV; Bactrim Oral	2024	75-80	F	22	Never	No	Bronchiectasis	Asthma	14	70.5	Mild
SCHI0221.S.4	P25	BRONX	Ceftazadime IV; Bactrim Oral	2025	75-80	F	22	Never	No	Bronchiectasis	Asthma	14	70.5	Mild
SCHI0221.S.8	P25	BRONX	Completed	2025	75-80	F	22	Never	No	Bronchiectasis	Asthma	14	70.5	Mild
SCHI0225.S.1	P26	BRONX	Pipercillin-Tazobactom	2024	60-65	M	30	Never	No	Bronchiectasis	Idiopathic	10	69.5	Moderate
SCHI0226.S.1	P27	BRONX/Certain	Ceftolozane-Tazobactam	2024	75-80	F	20	Never	No	Bronchiectasis	Idiopathic	14	108	Mild
SCHI0226.S.2	P27	BRONX/Certain	Ceftolozane-Tazobactam	2024	75-80	F	20	Never	No	Bronchiectasis	Idiopathic	14	108	Mild
SCHI0226.S.4	P27	BRONX/Certain	Ceftolozane-Tazobactam	2024	75-80	F	20	Never	No	Bronchiectasis	Idiopathic	14	108	Mild
SCHI0226.S.5	P27	BRONX/Certain	Completed	2024	75-80	F	20	Never	No	Bronchiectasis	Idiopathic	14	108	Mild
SCHI0226.S.6	P27	BRONX/Certain	Completed	2024	75-80	F	20	Never	No	Bronchiectasis	Idiopathic	14	108	Mild
SCHI0230.S.1	P28	BRONX	Meropenem	2024	65-70	F	16	Never	Yes	Bronchiectasis	Post Infective	16	34.2	Very Severe
SCHI0230.S.2	P28	BRONX	Meropenem	2024	65-70	F	16	Never	Yes	Bronchiectasis	Post Infective	16	34.2	Very Severe
SCHI0230.S.3	P28	BRONX	Meropenem	2024	65-70	F	16	Never	Yes	Bronchiectasis	Post Infective	16	34.2	Very Severe
SCHI0230.S.4	P28	BRONX	Completed	2025	65-70	F	16	Never	Yes	Bronchiectasis	Post Infective	16	34.2	Very Severe
SCHI0231.S.1	P29	BRONX	Pipercillin-Tazobactam IV	2024	25-30	F	27	Never	No	Bronchiectasis	Immunodeficiency	13	29.1	Very Severe
SCHI0231.S.2	P29	BRONX	Completed	2025	25-30	F	27	Never	No	Bronchiectasis	Immunodeficiency	13	29.1	Very Severe
SCHI0239.S.1	P30	BRONX	Pipercillin-Tazobactam IV; Bactrim Oral	2024	70-75	F	23	Ex	Yes	Bronchiectasis	Idiopathic	8	78.5	Mild
SCHI0239.S.2	P30	BRONX	Pipercillin-Tazobactam IV; Bactrim Oral	2024	70-75	F	23	Ex	Yes	Bronchiectasis	Idiopathic	8	78.5	Mild
SCHI0239.S.3	P30	BRONX	Completed	2025	70-75	F	23	Ex	Yes	Bronchiectasis	Idiopathic	8	78.5	Mild
SCHI0240.S.1	P31	BRONX	Ceftazadime IV	2024	70-75	F	30	Ex	No	Bronchiectasis	Asthma/ABPA	13	57.7	Moderately-severe
SCHI0240.S.2	P31	BRONX	Ceftazadime IV	2024	70-75	F	30	Ex	No	Bronchiectasis	Asthma/ABPA	13	57.7	Moderately-severe
SCHI0240.S.3	P31	BRONX	Completed	2025	70-75	F	30	Ex	No	Bronchiectasis	Asthma/ABPA	13	57.7	Moderately-severe
SCHI0240.S.6	P31	BRONX	Completed	2025	70-75	F	30	Ex	No	Bronchiectasis	Asthma/ABPA	13	57.7	Moderately-severe
SCHI0246.S.1	P32	BRONX	Ceftazidime+Pipercillin-Tazobactam	2025	80-85	M	24	Never	No	Bronchiectasis	Post Infective	15	94.6	Mild
SCHI0246.S.2	P32	BRONX	Ceftazidime+Pipercillin-Tazobactam	2025	80-85	M	24	Never	No	Bronchiectasis	Post Infective	15	94.6	Mild
SCHI0246.S.3	P32	BRONX	Completed	2025	80-85	M	24	Never	No	Bronchiectasis	Post Infective	15	94.6	Mild
SCHI0254.S.2	P33	BRONX/Certain	Ceftolozane-Tazobactam	2025	75-80	F	25	Never	No	Bronchiectasis	Asthma/ABPA	13	94.9	Mild
SCHI0257.S.1	P34	BRONX	Aztreonam IV	2025	65-70	F	15	Never	Previous	Bronchiectasis	Asthma	14	33.6	Very Severe
SCHI0257.S.2	P34	BRONX	Aztreonam IV	2025	65-70	F	15	Never	Previous	Bronchiectasis	Asthma	14	33.6	Very Severe
SCHI0257.S.3	P34	BRONX	Aztreonam IV	2025	65-70	F	15	Never	Previous	Bronchiectasis	Asthma	14	33.6	Very Severe
SCHI0257.S.4	P34	BRONX	Completed	2025	65-70	F	15	Never	Previous	Bronchiectasis	Asthma	14	33.6	Very Severe
SCHI0258.S.1	P35	BRONX	Pipercillin-Tazobactam IV	2024	75-80	M	24	Never	No	Bronchiectasis	Idiopathic	12	83.2	Mild
SCHI0258.S.2	P35	BRONX	Pipercillin-Tazobactam IV	2024	75-80	M	24	Never	No	Bronchiectasis	Idiopathic	12	83.2	Mild
SCHI0258.S.4	P35	BRONX	Pipercillin-Tazobactam IV	2025	75-80	M	24	Never	No	Bronchiectasis	Idiopathic	12	83.2	Mild
SCHI0261.S.1	P36	BRONX	N/A	2025	50-55	F	27	Ex	Previous	Bronchiectasis	Autoimmune(RA)	9	57.2	Moderately-severe
SCHI0262.S.1	P37	BRONX	N/A	2025	75-80	F	21	Ex	Previous	Bronchiectasis	NTM/Idiopathic	10	68.5	Moderate
SCHI0263.S.1	P38	BRONX	N/A	2025	50-55	F	31	Ex	Yes	Bronchiectasis	Asthma	8	50.2	Moderately-severe
SCHI0264.S.1	P39	BRONX	Pipercillin-Tazobactam IV	2025	75-80	F	38	Never	No	Bronchiectasis	Post Infective	17	46	Severe
SCHI0264.S.6	P39	BRONX	Completed	2025	75-80	F	38	Never	No	Bronchiectasis	Post Infective	17	46	Severe
SCHI0268.S.1A	P40	BRONX	N/A	2025	50-55	F	17	Never	Yes	Bronchiectasis	Neonatal Lung Disease	16	17.1	Very Severe
SCHI0268.S.1C	P40	BRONX	N/A	2025	50-55	F	17	Never	Yes	Bronchiectasis	Neonatal Lung Disease	16	17.1	Very Severe
SCHI0268.S.1D	P40	BRONX	N/A	2025	50-55	F	17	Never	Yes	Bronchiectasis	Neonatal Lung Disease	16	17.1	Very Severe
SCHI0269.S.2	P41	BRONX/Certain	Ceftolozane-Tazobactam	2025	75-80	F	20	Ex	No	Bronchiectasis	Autoimmune(RA)	5	48.1	Severe
SCHI0269.S.3	P41	BRONX/Certain	Ceftolozane-Tazobactam	2025	75-80	F	20	Ex	No	Bronchiectasis	Autoimmune(RA)	5	48.1	Severe
SCHI0269.S.4	P41	BRONX/Certain	Completed	2025	75-80	F	20	Ex	No	Bronchiectasis	Autoimmune(RA)	5	48.1	Severe
SCHI0270.s.1	P42	Certain	Ceftolozane-Tazobactam	2025	40-45	F	30	Never	No	CF/Bronchiectasis	CFTR Homozygous	10	53.4	Moderately-severe
SCHI0270.S.2	P42	Certain	Ceftolozane-Tazobactam	2025	40-45	F	30	Never	No	CF/Bronchiectasis	CFTR Homozygous	10	53.4	Moderately-severe
SCHI0270.S.3	P42	Certain	Ceftolozane-Tazobactam	2025	40-45	F	30	Never	No	CF/Bronchiectasis	CFTR Homozygous	10	53.4	Moderately-severe
SCHI0270.S.4	P42	Certain	Ceftolozane-Tazobactam	2025	40-45	F	30	Never	No	CF/Bronchiectasis	CFTR Homozygous	10	53.4	Moderately-severe
SCHI0270.S.5	P42	Certain	Completed	2025	40-45	F	30	Never	No	CF/Bronchiectasis	CFTR Homozygous	10	53.4	Moderately-severe
SCHI0270.S.6	P42	Certain	Completed	2025	40-45	F	30	Never	No	CF/Bronchiectasis	CFTR Homozygous	10	53.4	Moderately-severe
SCHI0270.S.7	P42	Certain	Ceftolozane-Tazobactam	2025	40-45	F	30	Never	No	CF/Bronchiectasis	CFTR Homozygous	10	53.4	Moderately-severe
SCHI0273.S.1	P43	BRONX	N/A	2025	75-80	F	26	Ex	Yes	Bronchiectasis	Asthma/ABPA	14	39.5	Severe
SCHI0274.S.1	P44	BRONX	N/A	2025	60-65	F	21	Ex	Previous	Bronchiectasis	CFTR Heterozygous	11	98.3	Mild
SCHI0274.S.2	P44	BRONX	N/A	2025	60-65	F	21	Ex	Previous	Bronchiectasis	CFTR Heterozygous	11	98.3	Mild
SCHI0278.S.1	P45	BRONX	Pipercillin-Tazobactam	2025	75-80	M	25	Never	No	Bronchiectasis	Asthma	9	73.5	Mild
SCHI0278.S.2	P45	BRONX	Pipercillin-Tazobactam	2025	75-80	M	25	Never	No	Bronchiectasis	Asthma	9	73.5	Mild
SCHI0278.S.4	P45	BRONX	Completed	2025	75-80	M	25	Never	No	Bronchiectasis	Asthma	9	73.5	Mild
SCHI0287.S.1	P46	BRONX	N/A	2025	70-75	M	25	Never	No	Bronchiectasis	Asthma/ABPA	20	44.7	Severe
SCHI0301.S.1	P47	Certain	Ceftolozane-Tazobactam	2025	85-90	F	24	Never	No	Bronchiectasis	Post Infective	17	70.8	Mild
SCHI0302.S.3	P48	BRONX/Certain	Ceftolozane-Tazobactam	2025	70-75	F	21	Ex	No	Bronchiectasis	COPD	17	42	Severe
SCHI0306.S.1	P49	BRONX	Meropenem	2025	85-90	M	21	Ex	No	Bronchiectasis	CTD (RA)	19	74.4	Mild
SCHI0306.S.4	P49	BRONX	Completed	2025	85-90	M	21	Ex	No	Bronchiectasis	CTD (RA)	19	74.4	Mild
SCHI0308.S.1	P50	BRONX	N/A - healthy control	2025	40-45	M	N/A	Never	N/A	Healthy control	N/A	N/A	N/A	N/A
SCHI0310.S.1	P51	BRONX	N/A	2025	45-50	M	31	Never	No	Bronchiectasis	CFTR Heterozygous	1	77.3	Mild
SCHI0311.S.1	P52	BRONX	N/A	2025	85-90	F	25	Never	No	Bronchiectasis	Post Infective	10	109.5	Mild
SCHI0311.S.2	P52	BRONX	N/A	2025	85-90	F	25	Never	No	Bronchiectasis	Post Infective	10	109.5	Mild
SCHI0312.S.1	P53	BRONX	N/A	2025	75-80	F	20	Never	No	Bronchiectasis	Post Infective	5	65	Moderate
SCHI0320.S.1	P54	BRONX	N/A	2025	75-80	F	39	Never	No	Bronchiectasis	Idiopathic	14	51.5	Moderately-severe
SCHI0322.S.1	P55	BRONX	N/A	2025	55-60	F	26	Never	No	Bronchiectasis	CFTR Heterozygous	7	61.7	Moderate
SCHI0324.S.1	P56	BRONX	N/A	2025	30-35	M	15	Never	No	Bronchiectasis	Post TB	9	24.8	Very Severe
SCHI0325.S.1	P57	BRONX	N/A	2025	40-45	M	43	Never	No	Bronchiectasis	Post Infective	2	24.9	Very Severe
SCHI0336.S.1	P58	BRONX	N/A	2025	85-90	M	22	Never	No	Bronchiectasis	Post Infective	11	86.5	Mild
SCHI0348.S.1	P59	BRONX	N/A	2025	75-80	F	26	Never	No	Bronchiectasis	A1AT	6	65.4	Moderate

### Sheet: Table S2
Supplementary Table 2. All single-nucleotide polymorphism (SNP) and insertion-deletion (INDEL) variants observed within AMR genes in Australian Pseudomonas aeruginosa isolates (n=137).
							Occurence in P.aeruginosa cohort (n= 137)
Role	Gene name	Chromosome position	Mutation type	Effect	Codon change	Protein and nucleotide change	n	%
Aminoglycoside resistance
Ribosomal subunit	rplB	4765062	SNP	missense_variant	Cgt/Tgt	p.Arg214Cys/c.640C>T	1	0.729927
	rplB	4765289	SNP	missense_variant	gGt/gAt	p.Gly138Asp/c.413G>A	3	2.18978
Elongation factor G1A	fusA1	4769108	SNP	missense_variant	tAc/tGc	p.Tyr683Cys/c.2048A>G	1	0.729927
	fusA1	4769123	SNP	missense_variant	cAg/cGg	p.Gln678Arg/c.2033A>G	1	0.729927
	fusA1	4769189	SNP	missense_variant	gTt/gCt	p.Val656Ala/c.1967T>C	3	2.18978
	fusA1	4769267	SNP	missense_variant	tAc/tGc	p.Tyr630Cys/c.1889A>G	4	2.91971
	fusA1	4769868	SNP	missense_variant	Aag/Gag	p.Lys430Glu/c.1288A>G	1	0.729927
	fusA1	4770062	SNP	missense_variant	cAg/cGg	p.Gln365Arg/c.1094A>G	1	0.729927
	fusA1	4770228	SNP	missense_variant	Cat/Tat	p.His310Tyr/c.928C>T	1	0.729927
	fusA1	4770600	SNP	missense_variant	Atc/Gtc	p.Ile186Val/c.556A>G	6	4.37956
	fusA1	4770770	SNP	missense_variant	cAg/cTg	p.Gln129Leu/c.386A>T	2	1.45985
	fusA1	4770819	SNP	missense_variant	Ttc/Ctc	p.Phe113Leu/c.337T>C	3	2.18978
	fusA1	4771026	SNP	missense_variant	Cat/Tat	p.His44Tyr/c.130C>T	3	2.18978
	fusA1	4769522	SNP	missense_variant	gGc/gAc	p.Gly545Asp/c.1634G>A	1	0.729927
	fusA1	4769699	SNP	missense_variant	cCg/cTg	p.Pro486Leu/c.1457C>T	2	1.45985
Two-component systems	amgS	5852337	INDEL	frameshift_variant	aaggcttccggcctg/	p.Lys70fs/c.209_221delAGGCTTCCGGCCT	1	0.729927
	amgS	5852353	INDEL	frameshift_variant	gaggagtcgcgcgcggccatcgcc/	p.Glu62fs/c.184_205delGAGGAGTCGCGCGCGGCCATCG	1	0.729927
	amgR	5853325	MIXED	frameshift_variant+stop_gained	cgc/cgGTAGCc	p.Leu25fs/c.71_72insGTAGC	7	5.10949
β-lactam Resistance
AmpC regulation	ampR	4593478	SNP	missense_variant	Gac/Aac	p.Asp135Asn/c.403G>A	7	5.10949
	ampR	4593540	SNP	missense_variant	gAg/gCg	p.Glu114Ala/c.341A>C	26	18.9781
	ampR	4593607	SNP	missense_variant	Tac/Cac	p.Tyr92His/c.274T>C	4	2.91971
	ampR	4593625	SNP	missense_variant	Cgt/Tgt	p.Arg86Cys/c.256C>T	3	2.18978
	ampR	4593663	SNP	missense_variant	cTg/cGg	p.Leu73Arg/c.218T>G	2	1.45985
	ampR	4593018	SNP	missense_variant	aTg/aGg	p.Met288Arg/c.863T>G	36	26.2774
	ampR	4593033	SNP	missense_variant	gGg/gAg	p.Gly283Glu/c.848G>A	40	29.1971
	ampR	4593053	SNP	missense_variant	agC/agA	p.Ser276Arg/c.828C>A	3	2.18978
	ampR	4593130	SNP	missense_variant	Atc/Gtc	p.Ile251Val/c.751A>G	7	5.10949
	ampR	4593151	SNP	missense_variant	Cgg/Tgg	p.Arg244Trp/c.730C>T	3	2.18978
	ampR	4593219	SNP	missense_variant	tCg/tTg	p.Ser221Leu/c.662C>T	4	2.91971
	ampR	4593271	SNP	missense_variant	Gcc/Acc	p.Ala204Thr/c.610G>A	1	0.729927
AmpC structure	ampC	4594744	SNP	missense_variant	gTc/gCc	p.Val239Ala/c.716T>C	6	4.37956
Efflux pump regulation or transcription	mexR	471370	INDEL	frameshift_variant	ccgctcaccccggtggaa/	p.Leu123fs/c.366_379delGCTCACCCCGGTGG	3	2.18978
	mexR	471658	INDEL	frameshift_variant	cag/cCag	p.Gln31fs/c.91dupC	1	0.729927
	mexT	2807821	INDEL	frameshift_variant	ctgtcgccggcg/	p.Leu119fs/c.355_365delCTGTCGCCGGC	7	5.10949
	mexT	2807913	INDEL	frameshift_variant	ctttccgacgacgtc/	p.Leu149fs/c.446_458delTTTCCGACGACGT	4	2.91971
	mexT	2808096	SNP	stop_gained	Aag/Tag	p.Lys210*/c.628A>T	4	2.91971
	nalD	4007023	INDEL	conservative_inframe_deletion	aacgactggttgcgcgacccgcgcctgttc/	p.Asn175_Phe184del/c.523_552delAACGACTGGTTGCGCGACCCGCGCCTGTTC	3	2.18978
	nalD	4007068	SNP	missense_variant	Gat/Cat	p.Asp187His/c.559G>C	3	2.18978
	nalD	4007071	SNP	missense_variant	Acg/Gcg	p.Thr188Ala/c.562A>G	2	1.45985
	nalD	4007119	SNP	missense_variant	Gac/Aac	p.Asp204Asn/c.610G>A	4	2.91971
	nalD	4006959	MIXED	frameshift_variant	gtgcggctgcatccgggcatgacc/	p.Val151fs/c.451_472delGTGCGGCTGCATCCGGGCATGA	11	8.0292
	nalD	4007140	SNP	missense_variant	Gcg/Acg	p.Ala211Thr/c.631G>A	1	0.729927
	nalC	4166959	INDEL	frameshift_variant	gct/gcCt	p.Pro149fs/c.443dupC	1	0.729927
Penicillin binding protein	dacB	3410911	MIXED	frameshift_variant	gcg/gGcg	p.Ala217fs/c.649dupG	4	2.91971
	dacB	3410916	INDEL	frameshift_variant	gcc/	p.Ala219fs/c.655delG	1	0.729927
	dacB	3411036	INDEL	frameshift_variant	ctgctc/	p.Leu259fs/c.774_775delGC	3	2.18978
	dacB	3410356	INDEL	frameshift_variant	gtg/TCGCCGGTCGGTAGGCCCGGATACTCCTTCGTCGTCGTTATCACGCCACCGGCCGCGCGGATCGCGCCGGCATTCTTCGCACGGGCACGCCGGTCGGTGTTTGTGATGGgtg	p.Val32fs/c.93_94insTCGCCGGTCGGTAGGCCCGGATACTCCTTCGTCGTCGTTATCACGCCACCGGCCGCGCGGATCGCGCCGGCATTCTTCGCACGGGCACGCCGGTCGGTGTTTGTGATGG	5	3.64964
	ftsI	4954483	SNP	missense_variant	Cgc/Tgc	p.Arg51Cys/c.151C>T	3	2.18978
	ftsI	4954467	SNP	missense_variant	gCc/gTc	p.Ala56Val/c.167C>T	1	0.729927
	ftsI	4954603	SNP	missense_variant	Acc/Ccc	p.Thr11Pro/c.31A>C	1	0.729927
Porin chanel	oprD	1044050	INDEL	frameshift_variant	cgtgccaacgcc/	p.Ala420fs/c.1257_1264delTGCCAACG	4	2.91971
	oprD	1044064	SNP	stop_gained	tgG/tgA	p.Trp417*/c.1251G>A	3	2.18978
	oprD	1044168	INDEL	frameshift_variant	aactac/	p.Asn381fs/c.1143_1146delCTAC	74	54.0146
	oprD	1044175	INDEL	frameshift_variant	aag/	p.Lys380fs/c.1138_1139delAA	102	74.4526
	oprD	1044181	INDEL	frameshift_variant	ggc/	p.Gly378fs/c.1132_1133delGG	102	74.4526
	oprD	1044184	INDEL	frameshift_variant	gtc/gtTc	p.Gly378fs/c.1130dupT	26	18.9781
	oprD	1044185	INDEL	frameshift_variant	gtc/	p.Val377fs/c.1129delG	76	55.4745
	oprD	1044186	INDEL	frameshift_variant	aac/	p.Asn376fs/c.1127_1128delAC	102	74.4526
	oprD	1044195	INDEL	frameshift_variant	tct/	p.Asp374fs/c.1119delT	102	74.4526
	oprD	1044199	INDEL	frameshift_variant	atg/	p.Met372fs/c.1114_1115delAT	102	74.4526
	oprD	1044297	INDEL	frameshift_variant	ttcggccgcaacggctctggcgcaggtggcgactcgattttcctcgccaactctgtccagtactccgacttcaacggccctggcgagaaatcctgg/	p.Phe308fs/c.923_1017delTCGGCCGCAACGGCTCTGGCGCAGGTGGCGACTCGATTTTCCTCGCCAACTCTGTCCAGTACTCCGACTTCAACGGCCCTGGCGAGAAATCCTGG	1	0.729927
	oprD	1044756	INDEL	frameshift_variant	ccg/	p.Thr187fs/c.558delG	37	27.0073
	oprD	1044759	INDEL	frameshift_variant	gag/gagGGCA	p.Pro186fs/c.555_556insGGCA	38	27.7372
	oprD	1044808	MIXED	frameshift_variant	cagagcagcgaa/	p.Gln166fs/c.496_506delCAGAGCAGCGA	6	4.37956
	oprD	1045121	SNP	stop_gained	tGg/tAg	p.Trp65*/c.194G>A	3	2.18978
	oprD	1045137	INDEL	frameshift_variant	ggcagc/	p.Ser59fs/c.174_177delCAGC	92	67.1533
	oprD	1045144	MIXED	frameshift_variant	agc/agGTc	p.Ser57fs/c.170_171insGT	96	70.073
	oprD	1045146	INDEL	frameshift_variant	aag/aagGA	p.Ser57fs/c.168_169insGA	92	67.1533
	oprD	1045209	INDEL	frameshift_variant	ggg/	p.Phe36fs/c.105delG	1	0.729927
	oprD	1045260	SNP	stop_gained	Cag/Tag	p.Gln19*/c.55C>T	1	0.729927
	oprD	1044291	INDEL	frameshift_variant	gct/	p.Arg342fs/c.1023delT	2	1.45985
	oprD	1045077	INDEL	frameshift_variant	caa/	p.Gln79fs/c.236_237delAA	1	0.729927
Fluoroquinolone resistance
DNA gyrase subunit A	gyrA	3556459	INDEL	frameshift_variant	gag/	p.Glu913fs/c.2739delG	39	28.4672
	gyrA	3556461	INDEL	frameshift_variant	gagtccgag/	p.Ser912fs/c.2733_2737delGTCCG	37	27.0073
	gyrA	3557623	INDEL	frameshift_variant	tcc/tccTCGGTGAT	p.Gln526fs/c.1575_1576insTCGGTGAT	2	1.45985
	gyrA	3558939	SNP	missense_variant	gAc/gGc	p.Asp87Gly/c.260A>G	2	1.45985
	gyrA	3558940	SNP	missense_variant	Gac/Tac	p.Asp87Tyr/c.259G>T	15	10.9489
	gyrA	3558951	SNP	missense_variant	aCc/aTc	p.Thr83Ile/c.248C>T	33	24.0876
	gyrA	3558952	SNP	missense_variant	Acc/Gcc	p.Thr83Ala/c.247A>G	8	5.83942
DNA gyrase subunit B	gyrB	5671	SNP	missense_variant	tCc/tTc	p.Ser466Phe/c.1397C>T	5	3.64964
DNA topoisomerase IV subunit	parC	5572889	MIXED	frameshift_variant	aag/aGGAGag	p.Lys533fs/c.1597_1598insGGAG	7	5.10949
	parC	5574227	SNP	missense_variant	tCg/tTg	p.Ser87Leu/c.260C>T	2	1.45985
Colistin resistance
Two-component system	pmrB	5365165	SNP	missense_variant	Gtg/Atg	p.Val136Met/c.406G>A	1	0.729927
	phoQ	1279150	SNP	missense_variant	caG/caT	p.Gln263His/c.789G>T	3	2.18978

### Sheet: Table S3
Supplementary Table 3. Comparative genomic analysis and identified in silico antimicrobial resistance (AMR) determinants in 137 Australian Pseudomonas aeruginosa isolates
KEY
Hypermutated strain according to longitudinal comparative genomics
Putative high-consequence hypermutator variant
Participant exhibiting P. aeruginosa persistence for ≥6 months
Susceptible (to antibiotic)
Susceptible, increased exposure (to antibiotic)
Resistant (to antibiotic)
Multilineage infection
				Time from first collection point (X)									Aminoglycosides		Carbapenems		Cephalosporin			Fluoroquinolone	Penicillin	Monobactam	Polymyxin MIC (μg/mL)
Participant	Infection features	Isolate ID	Date of sample isolation	Days	Years	No. SNPs from first isolate	ST	Mucoid	Hypermutation	Within-host evolution-associated variants	AMR category	Key AMR variants	AMK (mm)	TOB (mm)	IPM (mm)	MEM (mm)	FEP (mm)	CAZ (mm)	C/T (mm)	CIP (mm)	TZP (mm)	ATM (mm)	CST	Comments
P01	Multilineage infection	SCHI0181.S.2	2009	X	---	---	395*	No	---	wbpM Tyr16*, wbpY Ser243*, pilQ Ser578*, wzy loss, wbpL loss, pilA loss, pilB loss, exoY loss	S	none	25	25	30	33	27	28	24	35	30	23	0.5
		SCHI0181.S.3	2010	0	0	27264	260	No	---	wbpM Tyr16*, aer Gln207*, pilQ Ser578*, gacS Gln776*, wzy loss, wbpL loss, pilA loss, pilB loss	AMR	gyrB Ser466Phe	18	20	24	34	21	26	23	21	32	32	0.25	Infection with new strain
P02	Single isolate only	SCHI0181.S.5	2017	X	N/A	N/A	4101	Yes	mutL Ala4Thr, lasR loss	mucA Ala144fs, PA5438 Ser275_Arg277del, fabF2 Trp98*, wzy loss, wbpL loss, pilA loss, pilB loss	S	none	30	28	41	42	40	38	30	38	45	40	0.25
P03	Within-host evolution and persistent infection	SCHI0181.S.9	2017	X	---	---	2128	No	---	flgK Gln466fs, pilW loss, pilN Ala31fs, wzy loss, wbpL loss, pilA loss, pilB loss, pilV loss, pilW loss	S	none	25	26	36	43	35	32	27	39	39	34	0.25
		SCHI0181.S.10	2017	0	0	19	2128	No	---	flgL Ile312fs, pilW loss, wzy loss, wbpL loss, pilA loss, pilB loss, pilV loss, pilW loss	S	none	26	29	35	42	34	25	23	40	38	35	0.25
		SCHI0181.S.11A	2017	0	0	19	2128	No	---	flgK Asn468fs, pilW loss, pilN Ala31fs, wzy loss, wbpL loss, pilA loss, pilB loss, pilV loss, pilW loss	S	none	28	26	38	44	34	29	26	39	38	35	0.25
		SCHI0181.S.12A	2017	0	0	27	2128	No	---	PA5438 Ser275_Arg277del, pilW loss, pilN Ala31fs, wzy loss, wbpL loss, pilA loss, pilB loss, pilV loss, pilW loss	S	none	24	26	42	45	36	33	27	38	42	34	0.25
		SCHI0181.S.13A	2017	0	0	20	2128	No	---	pilW loss, wzy loss, wbpL loss, pilA loss, pilB loss, pilV loss, pilW loss	S	none	26	27	34	43	33	28	25	39	37	32	0.25
		SCHI0181.S.14	2017	0	0	16	2128	No	---	pilW loss, pilN Ala31fs, wzy loss, wbpL loss, pilA loss, pilB loss, pilV loss, pilW loss	S	none	29	31	44	48	42	38	30	42	48	43	0.25
		SCHI0181.S.6	2017	-9	-0.0246575	22	2128	No	---	pilW loss, pilN Ala31fs, wzy loss, wbpL loss, pilA loss, pilB loss, pilV loss, pilW loss	S	none	28	26	42	46	36	31	31	40	41	38	< 0.25
		SCHI0181.S.8	2017	-8	-0.0219178	22	2128	No	---	pilW loss, pilN Ala31fs, wzy loss, wbpL loss, pilA loss, pilB loss, pilV loss, pilW loss	S	none	28	29	42	49	36	33	31	37	44	40	0.25
P04	Single isolate only	SCHI0181.S.18	2018	X	N/A	N/A	5014†	Yes	mutL Glu205*	mucA Ala144fs, PA5438 Ser275_Arg277del, flhA Gln343*, cupA3 Gln543fs, fpvB Gly106fs, pilQ Ser578*, wzy loss, wbpL loss, pilA loss, pilB loss, exoS Asn378fs, exoY loss	AMR	gyrB Ser466Phe	31	31	47	48	29	37	30	18	44	44	<0.25
P05	Within-host evolution and persistent infection	SCHI0181.S.19	2009	X	---	---	850	Yes	mutL Ala411Val	mucD Gln299*, pilQ Ser578*, PA5438 Ser275_Arg277del, pilQ Ser578*, fliC Gln113fs, wzy loss, wbpL loss, pilA loss, pilB loss	S	none	27	27.5	33.5	28	28	29	25	44.5	37	28	<0.25	ST5015 is a single locus variant of ST850. No evidence of recombination. No evidence of genome reduction
		SCHI0181.S.20	2010	0	0	11	850	No	mutL Ala411Val	mucD Gln299*, pilQ Ser578*, PA5438 Ser275_Arg277del, arnD Gly31fs, pilQ Ser578*, fliC Gln113fs, wzy loss, wbpL loss, pilA loss, pilB loss	S	none	30	29	39	36	39	34	28	44	41	34	<0.25
		SCHI0181.S.21	2018	1	0.00273973	119	5015†	No	mutL Ala411Val	mucA Ala144fs, rmlB Glu83Lys, pilQ Ser578*, PA5438 Ser275_Arg277del, pilG Lys90fs, fliC Gln113fs, wzy loss, wbpL loss, pilA loss, pilB loss	AMR	gyrA Thr83Ile	30	31	44.5	45	29	37	29	17.5	40	40.5	<0.25
P06	Within-host evolution and persistent infection	SCHI0181.S.22	2009	X	---	---	3757	No	mutL Gln567Leu	wbpM Trp376*, pilW loss, pilN Ala31fs, fliC Gln113fs, wzy loss, wbpL loss, pilA loss, pilB loss, pilV loss, pilW loss	S	none	22	22	22.5	33	27.5	22	25	34	29.5	24.5	0.25	No evidence of genome reduction
		SCHI0181.S.25	2010	8	0.0219178	8	3757	Yes	mutL Gln567Leu	pilW loss, pilN Ala31fs, fliC Gln113fs, wzy loss, wbpL loss, pilA loss, pilB loss, pilV loss, pilW loss	AMR	none	21	20	21	27	22.5	19	21	30	26	23	<0.25
		SCHI0181.S.26	2017	0	0	20	3757	No	mutL Gln567Leu	pilQ Tyr582Cys, pilW loss, pilN Ala31fs, fliC Gln113fs, wzy loss, wbpL loss, pilA loss, pilB loss, pilV loss, pilW loss	S	none	27	23	25	34.5	22	18	23	28	27.5	24	<0.25
P07	Within-host evolution and persistent infection	SCHI0181.S.27	2009	X	---	---	274*	Yes	---	lasR Trp187*, algU Ala58Val, mucA Asn16fs, PA5438 Ser275_Arg277del, pilW loss, pilN Ala31fs, rpoS Trp267*, fliC Gln113fs, wzy loss, wbpL loss, pilA loss, pilB loss, pilV loss, pilW loss, lpxO2 Arg29fs	AMR	gyrA Asp87Asn; PA0667 Gly337fs	23.5	27	33	38	24	28	24	19	36	36	<0.25	No evidence of genome reduction
		SCHI0181.S.28	2009	0	0	46	274*	Yes	---	lasR Trp187*, algU Ala58Val, mucA Asn16fs, PA5438 Ser275_Arg277del, pilW loss, rpoS Trp267*, fliC Gln113fs, wzy loss, wbpL loss, pilA loss, pilB loss, pilV loss, pilW loss, lpxO2 Arg29fs	AMR	gyrA Asp87Asn; PA0667 Gly337fs	24	27	29	27	20	24	22	13	18	20	<0.25
		SCHI0181.S.29	2010	-8	-0.0219178	31	274*	Yes	---	lasR Trp187*, algU Ala58Val, mucA Asn16fs, PA5438 Ser275_Arg277del, pilW loss, pilN Ala31fs, rpoS Trp267*, fliC Gln113fs, wzy loss, wbpL loss, pilA loss, pilB loss, pilV loss, pilW loss, lpxO2 Arg29fs	AMR	gyrA Asp87Asn; PA0667 Gly337fs	24	26.5	32	31	15	18	20	14	23.5	23	<0.25
		SCHI0181.S.30	2010	1	0.00273973	52	274*	No	---	lasR Trp187*, algU Ala58Val, mucA Asn16fs, PA5438 Ser275_Arg277del, pilW loss, rpoS Trp267*, fliC Gln113fs, wzy loss, wbpL loss, pilA loss, pilB loss, pilV loss, pilW loss, lpxO2 Arg29fs	AMR	gyrA Asp87Asn; PA0667 Gly337fs	26	29	35	36	19	23	19	17	29	27.5	<0.25
		SCHI0181.S.31	2018	1	0.00273973	67	274*	Yes	---	lasR Trp187*, algU Ala58Val, mucA Asn16fs, PA5438 Ser275_Arg277del, pilW loss, pilN Ala31fs, rpoS Trp267*, fliC Gln113fs, wzy loss, wbpL loss, pilA loss, pilB loss, pilV loss, pilW loss, lpxO2 Arg29fs	AMR	gyrA Asp87Asn; PA0667 Gly337fs	26	28	34.5	31	16.5	17.5	27	10	22.5	25	<0.25
		SCHI0181.S.32	2018	1	0.00273973	72	274*	Yes	---	pilQ Gly407fs, lasR Trp187*, algU Ala58Val, mucA Asn16fs, PA5438 Ser275_Arg277del, pilW loss, rpoS Trp267*, fliC Gln113fs, wzy loss, wbpL loss, pilA loss, pilB loss, pilV loss, pilW loss, lpxO2 Arg29fs	AMR	gyrA Asp87Asn; PA0667 Gly337fs	26	28	34	35	18	22	25	9	24.5	27	<0.25
P08	Acute infection	SCHI0181.S.42	2017	X	---	---	2344	No	---	wbpM Tyr16*, flgK Leu172fs, cupA2 Arg120fs, wzy loss, wbpL loss	S	none	18	19	24.5	28	25.5	22	23	30	25	26	0.25
		SCHI0181.S.44	2017	X	0	1	2344	No	---	wbpM Tyr16*, flgK Leu172fs, cupA2 Arg120fs, wzy loss, wbpL loss	AMR	none	21	21	26.5	30	25	24	22	31	27	20	2
P09	Within-host evolution and persistent infection	SCHI0181.S.45	2009	X	---	---	5013†	No	---	exoT Gln337*, fleS Gln270*, pilM Gln301*, cupB6 Gln89*, pilW loss, fliC Gln113fs, wzy loss, wbpL loss, pilA loss, pilB loss, pilV loss, pilW loss	AMR	none	19.5	22	18	29	28	24.5	23	35.6	33	29	1	~1000 SNPs over 8.7 years. No evidence of mutation clustering or recombination. ST915 is a single locus variant of ST5013. Some genome reduction (~50kb deletion [PAO1 co-ordinates 733000 to 785000] and ~5.6kb deletion [4832700 to 4838300])
		SCHI0181.S.47	2018	0	0	1029	915	No	mutS Asp552Asn	mutS Asp552Asn, lasI Gln57*, fleS Gln270*, fleR Val385fs, pilM Gln301*, arnD Gly31fs, pscP Leu21fs, cupB6 Gln89*, cupB3 Leu657fs, pslH Gln112*, hemO loss, pilW loss, fliC Gln113fs, wzy loss, wbpL loss, pilA loss, pilB loss, pilV loss, pilW loss, migA loss, vreA/I/R loss	AMR	gyrA Thr83Ile; mexT Gln80fs	23	26	26	27	24	17	26	18.5	23	20	0.5
		SCHI0181.S.48	2018	3171	8.68767	1050	915	No	mutS Asp552Asn	mutS Asp552Asn, lasI Gln57*, fleS Gln270*, fleR Val385fs, pilM Gln301*, pscP Leu21fs, cupB6 Gln89*, cupB3 Leu657fs, pslH Gln112*, hemO loss, pilW loss, fliC Gln113fs, wzy loss, wbpL loss, pilA loss, pilB loss, pilV loss, pilW loss, migA loss, vreA/I/R loss	AMR	gyrA Thr83Ile; mexT Gln80fs	23	26	26	27	26	19	21	17.5	28	22	0.5
		SCHI0181.S.49	2018	3171	8.68767	1024	915	No	mutS Asp552Asn	mutS Asp552Asn, lasI Gln57*, fleS Gln270*, fleR Val385fs, pilM Gln301*, pscP Leu21fs, cupB6 Gln89*, cupB3 Leu657fs, pslH Gln112*, hemO loss, pilW loss, fliC Gln113fs, wzy loss, wbpL loss, pilA loss, pilB loss, pilV loss, pilW loss, migA loss, vreA/I/R loss	MDR	gyrA Thr83Ile; mexT Gln80fs	19	22	21	22.5	18.5	13	23	15.5	22	16	0.25
		SCHI0181.S.50	2018	3171	8.68767	1049	915	No	mutS Asp552Asn	mutS Asp552Asn, lasI Gln57*, fleS Gln270*, fleR Val385fs, pilM Gln301*, pscP Leu21fs, cupB6 Gln89*, cupB3 Leu657fs, pslH Gln112*, hemO loss, pilW loss, fliC Gln113fs, wzy loss, wbpL loss, pilA loss, pilB loss, pilV loss, pilW loss, migA loss, vreA/I/R loss, pchE Asp6fs	MDR	mexT Gln80fs	23	24	22	19	13.5	9.5	25	16	18.5	12.5	0.5
P10	Within-host evolution and persistent infection	SCHI0181.S.51	2010	X	---	---	270	Yes	---	mucA Ala144fs, PA5438 Ser275_Arg277del, cupC2 Gln116*, wzy loss, pilA loss	S	none	29	27	31	41.5	36	31.5	27	32	39	37	0.25	No evidence of genome reduction
		SCHI0181.S.53	2018	0	0	93	270	Yes	---	mucA Ala144fs, PA5438 Ser275_Arg277del, cupC2 Gln116*, wzy loss, pilA loss	S	none	27	27	34	42	31	29	32	29	39	38	0.5
		SCHI0181.S.54A	2018	2848	7.80274	96	270	No	---	mucA Ala144fs, PA5438 Ser275_Arg277del, cupC2 Gln116*, wzy loss, pilA loss	AMR	none	33	31	36	44	43	36	29	22	38	43	1
P11	Within-host evolution and persistent infection	SCHI0181.S.56	2010	X	---	---	782	No	mutS Gly31Ser	PA5438 Ser275_Arg277del, wbpM Tyr16*, wzy loss, wbpL loss, lasR loss	S	none	25	27	34	39	26	30	29	30	37.5	35.5	<0.25	No evidence of genome reduction
		SCHI0181.S.58	2011	0	0	80	782	Yes	mutS Gly31Ser	PA5438 Ser275_Arg277del, wbpM Tyr16*, flgK Asn468fs, fpvR Glu26fs, wzy loss, wbpL loss, lasR loss, pchF Ala302fs	AMR	gyrB Ser466Phe	21	24	35	38	21	29.5	30	19.5	36	36	2
P12	Single isolate only	SCHI0181.S.60	2008	X	N/A	N/A	274*	Yes	---	mucA Ala144fs, PA5438 Ser275_Arg277del, pchE Ala1168fs, pilW loss, pilN Ala31fs, fliC Gln113fs, wzy loss, wbpL loss, pilA loss, pilB loss, pilV loss, pilW loss	S	gyrA Asp87Asn	27.5	33	35.5	32	21	27.5	29	29	33	32	<0.25
P13	Within-host evolution and persistent infection	SCHI0181.S.64	2010	X	---	---	1097	No	mutS Met1_Thr2insMetAsnLysProAsn	mucA Ala144fs, pilB Lys482*, wbpM Tyr16*, wzy loss, wbpL loss, pilA loss, pagL Asp49fs, vreR Arg36fs	MDR	ampR Asp135Asn)	25	25	13	16	14	8	20	34	14	10	0.25	No evidence of genome reduction in persistent strains. SCHI0181.S.67 is a different ST
		SCHI0181.S.65	2010	0	0	19	1097	Yes	mutS Met1_Thr2insMetAsnLysProAsn	mucA Ala144fs, pilB Lys482*, wbpM Tyr16*, pelE Trp50*, wzy loss, wbpL loss, pilA loss, pagL Asp49fs, vreR Arg36fs	AMR	ampR Asp135Asn, rplB Gly138Asp	20	22	29	30	18	13.5	20	33.5	20	20	<0.25
		SCHI0181.S.66	2010	0	0	20	1097	Yes	mutS Met1_Thr2insMetAsnLysProAsn	pilB Lys482*, wzy loss, wbpL loss, pilA loss, pagL Asp49fs, vreR Arg36fs	MDR	ampR Asp135Asn, gyrA Thr83Ile	23	24	21	25	17	11.5	20	24	12	11	0.25
	Multilineage infection	SCHI0181.S.67	2017	0	0	25084	471	No	---	lasR Gln186*, pilQ Ser578*, wbpM Tyr16*, pilQ Ser578*, wzy loss, wbpL loss, pilA loss, pilB loss	MDR	gyrA Thr83Ile	22	23	24	27	24	25	20	6	29	22	0.5
		SCHI0181.S.68	2017	0	0	27	1097	Yes	mutS Met1_Thr2insMetAsnLysProAsn	pilB Lys482*, lasR Ser20fs, wbpM Tyr16*, wzy loss, wbpL loss, pilA loss, pagL Asp49fs, lasR Ser20fs, vreR Arg36fs	XDR	ampR Asp135Asn, ftsI Gly63Asp, gyrA Thr83Ile, oprD Phe308fs	21.5	22	11	14	14	9	20	23	16	16	<0.25
P14	Single isolate only	SCHI0191.S.1.4A	2024	X	N/A	N/A	108	No	---	wbpM Tyr16*, waaL Tyr58fs, pilQ Ser578*, wzy loss, wbpL loss, pilA loss, pilB loss, pscP Thre53fs	AMR	argJ loss	24	21	27	25	20	21	22	29	26	21.5	<0.25
P15	Single isolate only	SCHI0191.S.2.1B	2024	X	N/A	N/A	27*	Yes	mutL Pro27Ser	mucA Ala144fs, algG Gln542*, lasR Trp187*, wbpM Tyr16*, pilQ Ser578*, wzy loss, wbpL loss, pilA loss, pilB loss, pagL Asp129fs	S	argJ loss; PA4838 loss	>25	>25	>25	>25	>25	>25	>25	>25	>25	>25	0.25
P16	Within-host evolution and persistent infection	SCHI0191.S.3.1A	2024	X	---	---	155	No	---	wbpM Tyr16*, lpxO2 Tyr266*, mvfR Trp234*, flgK Leu172fs, pilJ Leu143fs, hasD Leu253*, pilQ Ser578*, wzy loss, wbpL loss, pilA loss, pilB loss, migA Tyr241fs, fpvI loss, fpvR loss	MDR	ampC Val239Ala, gyrB Glu468Asp, PA3047 loss, argJ loss	22	21	22	22	6	16	21	21	22	6	0.25
		SCHI0191.S.3.4A	2024	0	0	16	155	Yes	---	wbpM Tyr16*, lpxO2 Tyr266*, mvfR Trp234*, flgK Leu172fs, pilJ Leu143fs, hasD Leu253*, pilQ Ser578*, wzy loss, wbpL loss, pilA loss, pilB loss, migA Tyr241fs, fpvI loss, fpvR loss	MDR	ampC Val239Ala, gyrB Glu468Asp, PA3047 loss, argJ loss	21	20	23	23	6	14	19	20	20	8	<0.25
		SCHI0191.S.3.4C	2024	0	0	18	155	No	Not assessed	Not assessed	MDR	ampC Val239Ala, gyrB Glu468Asp, PA3047 loss	18	19	23	24	12	6	20	18	21	8	<0.25
P17	Single isolate only	SCHI0191.S.6.4	2024	X	N/A	N/A	309	No	mutL Ser515Asn	flgK Leu172fs, cupA2 Arg120fs, wzy loss, wbpL loss, exoS loss, exoY loss, lasR Tyr157fs	AMR	argJ loss	23	21	24	27	21	22	22	27	25	20	0.5
P18	Single isolate only	SCHI0191.S.10.3	2024	X	N/A	N/A	810	Yes	Not assessed	Not assessed	AMR	gyrB Ser466Phe	22	26	32	38	22	25	25	21	33	33	2
P19	Within-host evolution and persistent infection	SCHI0191.S.12.1	2024	X	---	---	807	Yes	Not assessed	Not assessed	XDR	ampR Asp135Asn, fusA1 Gly545Asp, oprD Arg342fs	6	6	6	6	6	6	12	17	6	6	<0.25
		SCHI0191.S.12.2	2024	0	0	13	807	No	Not assessed	Not assessed	XDR	ampR Asp135Asn, oprD Arg342fs	6	6	6	6	6	6	11	16	6	6	<0.25
		SCHI0191.S.12.3	2024	1	0.00273973	15	807	Yes	Not assessed	Not assessed	XDR	ampR Asp135Asn, oprD Gln79fs	17	22	6	6	6	6	6	20	6	6	0.25
P20	Within-host evolution and persistent infection	SCHI0191.S.13.2	2024	X	---	---	480	Yes	Not assessed	Not assessed	MDR	gyrA Thr83Ile, mexT loss	18	20	26	19	17	14	21	8	20	12	0.25
		SCHI0191.S.13.6	2024	1	0.00273973	20	480	Yes	Not assessed	Not assessed	S	gyrA Thr83Ile	22	28	36	31	30	23	33	26	35	28	1
P21	Single isolate only	SCHI0191.S.14.1	2024	X	N/A	N/A	1145	Yes	Not assessed	Not assessed	MDR	none	20	21	29	24	18	15	19	24	20	17	1
P22	Within-host evolution and persistent infection	SCHI0191.S.15.2	2024	X	---	---	1194	Yes	Not assessed	Not assessed	AMR	pepP loss	25	26	25	29	16	18	26	26	32	30	0.25
		SCHI0191.S.15.1	2024	0	0	19	1194	Yes	Not assessed	Not assessed	AMR	pepP loss	20	25	30	35	24	27	32	24	39	38	0.25
		SCHI0191.S.15.3	2025	0	0	14	1194	No	Not assessed	Not assessed	AMR	pepP loss	22	25	32	33	15	18	24	23	30	35	<0.25
P23	Within-host evolution and persistent infection	SCHI0216.S.1	2024	X	---	---	155*	No	---	mucA Ala144fs, pilQ Ser578*, lasR Cys188fs, algU Tyr29Cys, PA5438 Ser275_Arg277del, wbpM Tyr16*, pagL Lys156*, flgK Leu172fs, pslL Trp267*, fiuA Met592fs, pilQ Ser578*, wzy loss, wbpL loss, pilA loss, pilB loss	AMR	gyrA Asp87Tyr; argJ loss	13	19	43	40	31	24	30	22	39	40	<0.25	No evidence of genome reduction
		SCHI0216.S.3	2025	1	0.00273973	20	155*	No	---	mucA Ala144fs, pilQ Ser578*, lasR Cys188fs, PA5438 Ser275_Arg277del, wbpM Tyr16*, pagL Lys156*, flgK Leu172fs, pslL Trp267*, pilQ Ser578*, wzy loss, wbpL loss, pilA loss, pilB loss	AMR	gyrA Asp87Tyr; argJ loss	14	15	39	37	29	24	31	20	41	41	0.25
P24	Within-host evolution and persistent infection	SCHI0217.S.1	2024	X	---	---	644	Yes	---	mucA Asp60fs, algL Gly365fs, rmlB Arg67Cys, PA5438 Ser275_Arg277del, cupA2 Gln60*, pilW loss, pilN Ala31fs, wzy loss, wbpL loss, pilA loss, pilB loss, pilV loss, pilW loss	MDR	gyrA Thr83Ile	14.5	18	27	21.5	18.5	21	26	16	28	32	0.5
		SCHI0217.S.2	2024	-1	-0.00273973	2	644	Yes	---	mucA Asp60fs, algL Gly365fs, rmlB Arg67Cys, cupA2 Gln60*, pilW loss, wzy loss, wbpL loss, pilA loss, pilB loss, pilV loss, pilW loss	AMR	gyrA Thr83Ile	14	17	26	24	25	22.5	29	12	20.5	34	<0.25
		SCHI0217.S.3	2024	-1	-0.00273973	10	644	Yes	---	mucA Asp60fs, algL Gly365fs, rmlB Arg67Cys, cupA2 Gln60*, pilW loss, wzy loss, wbpL loss, pilA loss, pilB loss, pilV loss, pilW loss	AMR	gyrA Thr83Ile	17	19	25	35	21.5	22.5	28	17.5	27	38	0.5
P25	Within-host evolution and persistent infection	SCHI0221.S.1	2024	X	---	---	253*	No	---	waaC Arg355*, pilW loss, pilN Ala31fs, fliC Gln113fs, wzy loss, wbpL loss, pilA loss, pilB loss, pilV loss, pilW loss, exoS loss, exoY Phe374fs	AMR	gyrA Thr83Ile	23	24	35	26	23	22	25	21	34	31	<0.25	Evidence of mutation clustering and lateral transfer of mobile genetic elements. No evidence of genome reduction
		SCHI0221.S.3	2024	0	0	29^	253*	No	---	waaC Arg355*, pilW loss, pilN Ala31fs, fliC Gln113fs, wzy loss, wbpL loss, pilA loss, pilB loss, pilV loss, pilW loss, exoS loss, exoY Phe374fs	S	gyrA Thr83Ile; argJ loss	28	29	36	36	30	29	29	29	34	36	0.25
		SCHI0221.S.4	2025	0	0	2043^	253*	No	---	waaC Arg355*, pilW loss, pilN Ala31fs, fliC Gln113fs, wzy loss, wbpL loss, pilA loss, pilB loss, pilV loss, pilW loss, exoS loss, exoY Phe374fs	AMR	none	25	25	30	28	23	22	26	25	30	21	0.25
		SCHI0221.S.8	2025	0	0	2053^	253*	No	---	waaC Arg355*, pilW loss, pilN Ala31fs, fliC Gln113fs, wzy loss, wbpL loss, pilA loss, pilB loss, pilV loss, pilW loss, exoS loss, exoY Phe374fs	AMR	none	20	23	28	33	18	18	24	21	25	20	1
P26	Single isolate only	SCHI0225.S.1	2024	X	N/A	N/A	207	Yes	---	flgK Leu172fs, pchF Pro600fs, pilQ Ser578*, cupA2 Arg120fs, wzy loss, wbpL loss, pilA loss, pilB loss, exoS loss	S	PA0027 loss; argJ Gly88fs	26	25	30	34	25	28	25	35	28	24	1
P27	Within-host evolution and persistent infection	SCHI0226.S.1	2024	X	---	---	170	Yes	---	galU Thr79Ala, mucA Gln117*, pilW loss, fliC Gln113fs, wzy loss, wbpL loss, pilA loss, pilB loss, pilV loss, pilW loss, Ser113fs	AMR	argJ loss, nfxB Ter188Cysext	28	30	30	23	24.5	22	24	20	24	37	0.25
		SCHI0226.S.2	2024	0	0	8	170	Yes	---	galU Thr79Ala, mucA Gln117*, pilW loss, fliC Gln113fs, wzy loss, wbpL loss, pilA loss, pilB loss, pilV loss, pilW loss	AMR	argJ loss, nfxB Ter188Cysext	25	24	32	34	21	20	22	23	28	26	0.5
		SCHI0226.S.4	2024	1	0.00273973	5	170	Yes	---	galU Thr79Ala, mucA Gln117*, pilW loss, fliC Gln113fs, wzy loss, wbpL loss, pilA loss, pilB loss, pilV loss, pilW loss	AMR	nfxB Ter188Cysext	25	25	29	34	21	21	21	24	26.5	25	<0.25
		SCHI0226.S.5	2024	0	0	9	170	No	---	galU Thr79Ala, mucA Gln117*, pilV Lys40fs, pilW loss, fliC Gln113fs, wzy loss, wbpL loss, pilA loss, pilB loss, pilW loss	AMR	nfxB Ter188Cysext	28	28	34	37	20	23	30	21	41	32	<0.25
		SCHI0226.S.6	2024	1	0.00273973	42	170	No	---	lasR His211fs, cupA2 Tyr182*, opmQ Phe410fs, pilW loss, fliC Gln113fs, wzy loss, wbpL loss, pilA loss, pilB loss, pilV loss, pilW loss	AMR	argJ loss	26.5	27	26	31	26	22	25	23.5	34	32	2
P28	Within-host evolution and persistent infection	SCHI0230.S.1	2024	X	---	---	116	Yes	---	mucA Leu6Arg/Asn193fs, fleR Val385fs, pilW loss, fliC Gln113fs, wzy loss, wbpL loss, pilA loss, pilB loss, pilW loss	AMR	gyrA Thr83Ala	21	22	30	33	22	16.5	21	19	30	27	2	No evidence of genome reduction
		SCHI0230.S.2	2024	0	0	26	116	Yes	---	mucA Leu6Arg/Asn193fs, PA5438 Ser275_Arg277del, fleR Val385fs, pilW loss, fliC Gln113fs, wzy loss, wbpL loss, pilA loss, pilB loss, pilW loss	MDR	argJ loss, oprD Trp417*	19	22	11	16.5	23	15	21	17	28	29	<0.25
		SCHI0230.S.3	2024	1	0.00273973	22	116	Yes	---	mucA Leu6Arg/Asn193fs, fleR Val385fs, pilW loss, fliC Gln113fs, wzy loss, wbpL loss, pilA loss, pilB loss, pilV loss, pilW loss	AMR	oprD Trp417*	21	23	14	12	24	17.5	23.5	21	30	29	0.5
		SCHI0230.S.4	2025	0	0	21	116	No	---	Not assessed	MDR	PA0667 Arg334fs	19	21	12	6	17	20	23	17	28	29	0.5
P29	Multilineage infection	SCHI0231.S.1	2024	X	---	---	309	Yes	mutL Ser515Asn	flgK Leu172fs, cupA2 Arg120fs, wzy loss, wbpL loss, pilJ Asn452fs, exoS loss, exoY loss, mucA Glu72fs	AMR	argJ loss	21	20	26	33	22	16	20	29	30	26	<0.25
		SCHI0231.S.2	2025	1	0.00273973	51721	252	No	---	pilQ Ser578*, wzy loss, wbpL loss, pilA loss, pilB loss, pilQ Thre337fs	AMR	argJ loss	21	23	31	33	24	19	24	23	31	28	0.25
P30	Within-host evolution and persistent infection	SCHI0239.S.1	2024	X	---	---	5275	Yes	mutS Leu771fs	mucA Gln128*, PA5438 Ser275_Arg277del, wbpM Tyr16*, pagL Trp53*, hasR Ala16fs, fiuA Met592fs, pilQ Ser578*, wspR Gln159*, wzy loss, wbpL loss, pilA loss, pilB loss, lpxO2 Arg29fs, pchD Asp16fs, pchE Asp6fs	MDR	argJ Ala90_Ala91insProPro, PA4677 Asp138Val, PA3047 (dacB) Leu259fs	48	40	27.5	20	6	11	30	25	19.5	6	<0.25
		SCHI0239.S.2	2024	0	0	375	5275	Yes	mutS Leu771fs	mucA Gln128*, PA5438 Ser275_Arg277del, wbpM Tyr16*, pagL Trp53*, hasR Ala16fs, fiuA Met592fs, pilQ Ser578*, wspR Gln159*, wzy loss, wbpL loss, pilA loss, pilB loss, lpxO2 Arg29fs, pchD Asp16fs, pchE Asp6fs	XDR	argJ loss, oprD loss, PA0667 loss, PA3047 (dacB) Leu259fs	20	29	9	6	8	6	25	13	11	6	<0.25
		SCHI0239.S.3	2025	0	0	50	5275	Yes	mutS Leu771fs	mucA Gln128*, PA5438 Ser275_Arg277del, wbpM Tyr16*, pagL Trp53*, hasR Ala16fs, fiuA Met592fs, pilQ Ser578*, wspR Gln159*, wzy loss, wbpL loss, pilA loss, pilB loss, lpxO2 Arg29fs, pchD Asp16fs, pchE Asp6fs	XDR	PA0667 loss, PA3047 (dacB) Leu259fs, PA4677 Asp138Val	45	40	30	12	6	6	32.5	16	16.5	6	<0.25
P31	Within-host evolution and persistent infection	SCHI0240.S.1	2024	X	---	---	6238†	Yes	mutS Cys295fs	mucA Ala144fs, galU Arg89Cys, rmlB Gly48Asp, wapR Gln141*, pqsA loss, exoS Ser175fs, pscB Gln61*, pscP Leu21fs, flgK Asp38fs, chpA Ala611fs, chpE Ala129fs, cupC1/2 loss, cupB1/3/4/5/6 loss, hmgA 1299_*1insT, pilW loss, yfiR Leu4fs, tpbB Glu421fs, PA4896 Asp13fs, wzy loss, wbpL loss, pilA loss, pilB loss, pilW loss, exoY loss, hasR loss, pchE Asp6fs	AMR	oprD Ala420fs	25	28	14	8	17.5	22.5	37	34	25	24.5	<0.25
		SCHI0240.S.2	2024	0	0	95	6238†	Yes	mutS Cys295fs	mucA Ala144fs, galU Arg89Cys, rmlB Gly48Asp, wapR Gln141*, pqsA Ile95fs, exoS Ser175fs, pscB Gln61*, pscP Leu21fs, flgK Asp38fs, chpA Ala611fs, chpE Ala129fs, cupC1/2 loss, cupB1/3/4/5/6 loss, hmgA 1299_*1insT, pilW loss, yfiR Leu4fs, tpbB Glu421fs, PA4896 Asp13fs, wzy loss, wbpL loss, pilA loss, pilB loss, pilV loss, pilW loss, exoY loss, hasR loss, pchF Gln30fs	MDR	oprD Ala420fs	25	29	19	6	19	22	29	16	21	28	<0.25
		SCHI0240.S.3	2025	0	0	119	6238†	Yes	mutS Cys295fs	mucA Ala144fs, galU Arg89Cys, rmlB Gly48Asp, wapR Gln141*, arnT Ala214fs, pqsA loss, exoS Ser175fs, pscB Gln61*, pscP Leu21fs, flgK Asp38fs, chpA Ala611fs, chpE Ala129fs, cupC1/2 loss, cupB1/3/4/5/6 loss, hmgA 1299_*1insT, pilW loss, yfiR Leu4fs, tpbB Glu421fs, PA4896 Asp13fs, wzy loss, wbpL loss, pilA loss, pilB loss, pilW loss, exoY loss, hasR loss	MDR	argJ loss, oprD Gln166fs	17	24	16	9	6	6	31	21	24	14	<0.25
		SCHI0240.S.6	2025	0	0	110	6238†	Yes	mutS Cys295fs	mucA Ala144fs, galU Arg89Cys, rmlB Gly48Asp, wapR Gln141*, arnT Ala214fs, waaL Phe78fs, pqsA Ile95fs, pscB Gln61*, pscP Leu21fs, flgK Asp38fs, chpA Ala611fs, chpE Ala129fs, cupC1/2 loss, cupB1/3/4/5/6 loss, pilW loss, yfiR Leu4fs, tpbB Glu421fs, PA4896 Asp13fs, wzy loss, wbpL loss, pilA loss, pilB loss, pilV loss, pilW loss, exoY loss, hasR loss	XDR	argJ loss, oprD Gln166fs	17	25	14	8	6	6	29	20	17	12	<0.25
P32	Within-host evolution and persistent infection	SCHI0246.S.1	2025	X	---	---	809	No	---	pchF Trp493*, pvdS Thr181fs, pilW loss, wzy loss, wbpL loss, pilA loss, pilB loss, pilV loss, pilW loss, migA Asp266fs, wapR Arg150fs	MDR	ampD Gly12fs, oprD Gln166fs	20	24	8	6	7	14	24	28	14	8	<0.25
		SCHI0246.S.2	2025	0	0	11	809	No	---	pchF Trp493*, pilW loss, wzy loss, wbpL loss, pilA loss, pilB loss, pilW loss, migA Asp266fs, wapR Arg150fs	MDR	ampD Gly12fs, oprD Gln166fs, blaTEM-1A	19	23	6	6	10	15	20	21	24	6	0.25
		SCHI0246.S.3	2025	-1	-0.00273973	14	809	No	---	pchF Trp493*, flgK Asn468fs, pilW loss, wzy loss, wbpL loss, pilA loss, pilB loss, pilW loss, migA Asp266fs, wapR Arg150fs	MDR	ampD Gly12fs, oprD Gln166fs	17	21	9	16	18	19	22	20	29	24	<0.25
P33	Single isolate only	SCHI0254.S.2	2025	X	N/A	N/A	508	Yes	mutS Ile579Val	pilW loss, fliC Gln113fs, wzy loss, wbpL loss, pilA loss, pilB loss, pilV loss, pilW loss	AMR		31	29	31	32	32	26	34	25	36	42	1
P34	Within-host evolution and persistent infection	SCHI0257.S.1A	2025	X	---	---	550	Yes	mutS Arg490_Arg491del	mucA Ala144fs, pilQ Ser578*, waaL Tyr58fs, pilJ Ile521fs, chpA Ser2265*, cupB5 Ala806fs, pilQ Ser578*, cupA2 Arg120fs, wzy loss, wbpL loss, pilA loss, pilB loss, exoT Thre84fs, pchE Asp6fs	XDR	ampR Arg86Cys, oprD Trp65*	6	12	6	6	6	6	19	14	22	13	0.25	No evidence of genome reduction in persistent strains
		SCHI0257.S.2	2025	0	0	67	550	Yes	mutS Arg490_Arg491del	mucA Ala144fs, pilQ Ser578*, waaL Tyr58fs, cupB5 Ala806fs, pilQ Ser578*, cupA2 Arg120fs, wzy loss, wbpL loss, pilA loss, pilB loss, exoT Thre84fs, pchE Asp6fs	XDR	ampR Arg86Cys, oprD Trp65*	14	16	8	6	6	6	29	21	26	6	<0.25
	Multilineage infection	SCHI0257.S.3	2025	0	0	37027	385	Yes	---	exsA Arg74*, pilQ Ser578*, mucA Ala46Val, wbpM Tyr16*, pilJ Ile521fs, pilQ Ser578*, wzy loss, wbpL loss, pilA loss, pilB loss, fpvI loss, fpvR loss	AMR	ampD Val10Gly, gyrA Asp87Tyr, mexT Gln80fs	21	19	21	25	8	14	19	13	18.5	20	0.25
		SCHI0257.S.4	2025	0	0	59	550	Yes	mutS Arg490_Arg491del	mucA Ala144fs, pilQ Ser578*, waaL Tyr58fs, pilJ Ile521fs, cupB5 Ala806fs, pilQ Ser578*, cupA2 Arg120fs, wzy loss, wbpL loss, pilA loss, pilB loss, exoT Thre84fs, pchE Asp6fs	XDR	ampR Arg86Cys, oprD Trp65*	14	19	6	6	8	15	29	17	28	15	<0.25
P35	Within-host evolution and persistent infection	SCHI0258.S.1	2024	X	---	---	5050	Yes	mutS Thr398Ile, Asp660Asn, Ala781Thr	mucA Ala144fs, pagL Gln54*, cupA4 Ala196fs, cupA5 Asp102fs, pchF Glu1683fs, pilQ Ser578*, fliC Gln113fs, cupA2 Arg120fs, wzy loss, wbpL loss, pilA loss, pilB loss, exoS loss, exoY loss, fpvI loss, fpvR loss, pchF Gln30fs	S	argJ loss, PA0667 Tyr338fs, gidA His505fs	21	26	32	38	29	24	30	26	37	36	<0.25
		SCHI0258.S.2	2024	0	0	61	5050	Yes	mutS Thr398Ile, Asp660Asn, Ala781Thr	mucA Ala144fs, pagL Gln54*, cupA4 Ala196fs, cupA5 Asp102fs, pchF Glu1683fs, pilQ Ser578*, fliC Gln113fs, cupA2 Arg120fs, wzy loss, wbpL loss, pilA loss, pilB loss, exoS loss, exoY loss, fpvI loss, fpvR loss, pchF Gln30fs	S	none	29	35	29	43	35	24	35	34	41	42	0.25
		SCHI0258.S.4	2025	0	0	53	5050	Yes	mutS Thr398Ile, Asp660Asn, Ala781Thr	mucA Ala144fs, pagL Gln54*, cupA4 Ala196fs, cupA5 Asp102fs, pchF Glu1683fs, pilQ Ser578*, fliC Gln113fs, cupA2 Arg120fs, wzy loss, wbpL loss, pilA loss, pilB loss, exoS loss, exoY loss, fpvI loss, fpvR loss, pchF Gln30fs	S	PA0667 loss	27.5	28.5	35	33	27	23.5	30	27	38	33	<0.25
P36	Single isolate only	SCHI0261.S.1	2025	X	N/A	N/A	282	No	---	gmd Glu314fs, exsA Glu55fs, pilQ Ser578*, wzy loss, wbpL loss, pilA loss, pilB loss, fpvI loss, fpvR loss	AMR	argJ loss	15	20	29	21	19	6	20	6	29	27	<0.25
P37	Single isolate only	SCHI0262.S.1	2025	X	N/A	N/A	6239†	No	---	rmlA Gln152*, exsA Glu55fs, pilW loss, fliC Gln113fs, fleS Ala364fs, wzy loss, wbpL loss, pilA loss, pilB loss, pilW loss, lpxO2 Arg29fs, wapR Asp190fs, lasR Gly196fs, fpvI loss, fpvR loss, pchF Ala302fs	AMR	gyrA Asp72Gly	19	20	27	25	20	18	21	22	26	25	<0.25
P38	Single isolate only	SCHI0263.S.1	2025	X	N/A	N/A	671	Yes	mutS Ala187Val, mutL Ala406Thr	wbpZ Glu276*, pilQ Ser578*, fliC Gln113fs, cupA2 Arg120fs, wzy loss, wbpL loss, pilA loss, pilB loss, lpxO2 Arg29fs, fpvI loss, fpvR loss	MDR	gyrA Thr83Ile, oprD Phe36fs, PA2693 loss	19	20	12	13.5	10	12	25	20.5	18	18	<0.25
P39	Within-host evolution and persistent infection	SCHI0264.S.1	2025	x	---	---	275	No	mutL Leu175fs	pilQ Ser578*, flgK Leu172fs, pilQ Ser578*, cupA2 Arg120fs, wzy loss, wbpL loss, pilA loss, pilB loss, vfr Ala100fs	AMR	argJ Ala90_Ala91insProPro	18	20	23	33	18	18	20	30	26	25	0.25	No evidence of genome reduction
		SCHI0264.S.6	2025	0	0	8	275	No	---	pilQ Ser578*, flgK Leu172fs, pilQ Ser578*, cupA2 Arg120fs, wzy loss, wbpL loss, pilA loss, pilB loss, vfr Ala100fs	S	none	20	20	22	37	23	19	25	35	28	29	0.5
P40	Diverse population - likely from Within-host evolution	SCHI0268.S.1A	2025	X	---	---	313	Yes	mutL Ile475_Arg479del	pqsB Gln29*, flgK Leu172fs, pilQ Gln71*, pchF Pro600fs, pchE Leu1259fs, pilQ Ser578*, cupA2 Arg120fs, wzy loss, wbpL loss, pilA loss, pilB loss, pilW loss, exoS loss, exoY loss	MDR	gyrA Thr83Ile	16	19	14	11	20	27	28	14	31	27	0.25
		SCHI0268.S.1C	2025	X	---	111	313	Yes	mutL Ile475_Arg479del	pqsB Gln29*, pscP Leu21fs, flgK Leu172fs, pilQ Gln71*, pchF Pro600fs, pchE Leu1259fs, pilQ Ser578*, cupA2 Arg120fs, wzy loss, wbpL loss, pilA loss, pilB loss, pilW loss, exoS loss, exoY loss	MDR	gyrA Thr83Ile	15	19	12	6	15	26	25	14	29	26	0.25
		SCHI0268.S.1D	2025	X	---	38	313	Yes	mutL Ile475_Arg479del	mucA Ala144fs, pqsB Gln29*, flgK Leu172fs, pilQ Gln71*, pchF Pro600fs, pchE Leu1259fs, pilQ Ser578*, cupA2 Arg120fs, wzy loss, wbpL loss, pilA loss, pilB loss, pilW Gln87fs, exoS loss, exoY loss	XDR	gyrA Thr83Ile	15	17	11	6	15	22	23	11	25	15	0.25
P41	Within-host evolution and persistent infection	SCHI0269.S.2	2025	X	---	---	3068	Yes	mutL Ala347fs	mucA Gln142*, pilP Gln28*, cupB5 Trp662*, wzy loss, fpvI loss, fpvR loss, pchE Asp6fs	AMR	gyrA Thr83Ile	32	32	42	34	27	24	25	6	29	27	<0.25
		SCHI0269.S.3	2025	0	0	14	3068	No	mutL Ala347fs	mucA Gln142*, pilP Gln28*, cupB5 Trp662*, wzy loss, fpvI loss, fpvR loss, pchE Asp6fs	AMR	argJ Gly88fs, gyrA Thr83Ile	26	30	38	32	25	15	28	6	33	30	0.25
		SCHI0269.S.4	2025	0	0	145	3068	Yes	mutL Ala347fs	mucA Gln142*, pilP Gln28*, cupB5 Trp662*, wzy loss, lpxO2 Arg29fs, pchE Asp6fs	AMR	gyrA Thr83Ile	25	29	37	36	27	18	24.5	6	33	32	<0.25
P42	Within-host evolution and persistent infection	SCHI0270.S.1	2025	X	---	---	655	Yes	mutL Glu428Asp	rmlB Asp47Tyr, pagL Val30fs, pchD Glu272*, wzy loss, pilA loss, pilJ loss	XDR	argJ Gly88fs, gyrA Thr83Val	6	6	23	18	6	14	23	12	16	13	<0.25
		SCHI0270.S.2	2025	0	0	118	655	Yes	mutL Glu428Asp	mucA Leu89fs, pagL Val30fs, pchD Glu272*, pilA loss, pilJ loss	AMR	gyrA Thr83Val, rplB Gly138Asp	16	18	29	26	23	27	30	8	32	35	<0.25
		SCHI0270.S.3	2025	0	0	57	655	No	mutL Glu428Asp	pagL Val30fs, pchD Glu272*, pilA loss, pilJ loss	AMR	gyrA Thr83Val	8	9	26	24	24	26	30	10	35	34	<0.25
		SCHI0270.S.7	2025	0	0	122	655	Yes	Not assessed	Not assessed	MDR	gyrA Thr83Val	8	15	23	20	18	17	22	8	27	25	0.25
		SCHI0270.S.4	2025	0	0	269	655	Yes	mutL Glu428Asp, mutY Tyr324*	pagL Val30fs, pqsA Glu368*, xcpR Glu69*, lasA Glu218*, flgL Leu335fs, pchD Glu272*, pilA loss, pilJ loss	AMR	gyrA Thr83Val	12	18	23	21	24	26	26	12	33	32	<0.25
		SCHI0270.S.5	2025	0	0	130	655	Yes	mutL Glu428Asp	mucA Val91fs, pagL Val30fs, pchD Glu272*, pilA loss, pilJ loss	AMR	gyrA Thr83Val, rplB Gly138Asp	15	19	27	25	19	18	21	6	20	24	<0.25
		SCHI0270.S.6	2025	0	0	18	655	Yes	mutL Glu428Asp	pagL Val30fs, flgL Leu335fs, pchD Glu272*, pilA loss, pilJ loss	XDR	argJ loss, gyrA Thr83Val	6	6	23	17	6	6	22	8	13	9	<0.25
P43	Single isolate only	SCHI0273.S.1	2025	X	N/A	N/A	6243†	No	mutS Ala187Val, mutL Ala406Thr	galU Thr96Ala, mucA Ala144Val, rmd Gln166fs, lasI Leu15fs, pscP Leu21fs, flgK Gln154*, flhA Ala189fs, pilG Gln106*, pilD Leu110fs, pilQ Ser578*, chpA Glu1327fs, cupC2 Gly212fs, cupA5 Gln117fs, pchF Gln471fs, tonB2 Pro4fs, fliC Gln113fs, cupA2 Arg120fs, wzy loss, wbpL loss, pilA loss, pilB loss, vreA Arg83fs, hasR Gly451fs, accB 11T>C	MDR	ampC Val239Ala, argJ loss, gyrA Thr83Ile, pmrB Val136Met, phoQ Gln263His	18	21	33	33	6	16	24	11	18	8	16
P44	Acute infection	SCHI0274.S.1	2025	X	---	---	633	No	---	wbpM Tyr16*, pilQ Ser578*, wzy loss, wbpL loss, pilA loss, pilB loss	S	argJ Ala91fs	27	28	30	35	23	28	29	41	42	34	0.25
		SCHI0274.S.2	2025	X	---	3	633	Yes	---	wbpM Tyr16*, pilQ Ser578*, wzy loss, wbpL loss, pilA loss, pilB loss	S	none	25	25	29.5	35	24	34	29	42	41	37	0.25
P45	Within-host evolution and persistent infection	SCHI0278.S.1	2025	X	---	---	253*	Yes	mutL Ala4Thr	exoT Gln443*, waaC Arg355*, mucA Gln123*, lasR Gly235fs, gmd Gln13*, pilW loss, pilQ Ser578*, pilN Ala31fs, fliC Gln113fs, wzy loss, wbpL loss, pilA loss, pilB loss, pilV loss, pilW loss, exoS loss, exoY Phe374fs	AMR	none	22	16	32	38	32	26	32	28	25	27	0.25	No evidence of genome reduction
		SCHI0278.S.2	2025	0	0	30	253*	Yes	mutL Ala4Thr	exoT Gln443*, waaC Arg355*, mucA Gln123*, lasR Gly235fs, gmd Gln13*, pilW loss, pilQ Ser578*, pilN Ala31fs, fliC Gln113fs, wzy loss, wbpL loss, pilA loss, pilB loss, pilV loss, pilW loss, exoS loss, exoY Phe374fs	S	none	32	39	39	42	34	38	32	45	43	40	<0.25
		SCHI0278.S.4	2025	0	0	19	253*	Yes	Not assessed	Not assessed	S	none	22	28	33	31	35	30	28	30	33	38	0.25
P46	Single isolate only	SCHI0287.S.1	2025	X	N/A	N/A	870	Yes	mutL Thr402del	mucA Thr96Asn, wbpM Tyr16*, exsA Tyr181*, pilJ Leu81fs, pilQ Ser578*, cupA2-A5 loss, wzy loss, wbpL loss, pilA loss, pilB loss, exoY loss, fpvI loss, fpvR loss	AMR	mexT loss, PA0339 Val218fs, PA3093 loss, pepA His461_Ile464del	27	29	21	24	20	27	29	18	33	32	<0.25
P47	Single isolate only	SCHI0301.S.1	2025	X	N/A	N/A	671	Yes	mutS Gly422fs	PA5438 Ser275_Arg277del, cupA5 Gln117fs, pilQ Ser578*, fliC Gln113fs, cupA2 Arg120fs, wzy loss, wbpL loss, pilA loss, pilB loss, exoS loss	AMR	argJ Ala91fs, gyrA The83Ile, PA0667 loss, PA2693 loss	24	27	31	37	26	32	35	8	40	41	0.25
P48	Single isolate only	SCHI0302.S.3	2025	X	N/A	N/A	3415	No	---	gmd Tyr267fs*, waaL Tyr58fs, migA Glu4*, exsA Glu55fs, pilQ Ser578*, fliC Gln113fs, wzy loss, wbpL loss, pilA loss, pilB loss, fpvI loss, fpvR loss	AMR	ftsI Gly63Asp, gyrA Asp87Tyr, mexT loss	19	21	21	32	25	28	31	29	35	39	0.25
P49	Within-host evolution and persistent infection	SCHI0306.S.1	2025	X	---	---	877	Yes	mutS Thr115fs	mucA Ala144fs, PA5438 Ser275_Arg277del, lasR Val76fs, pscB Leu54fs, cupB5 Ala806fs, pelD Gln401*, pilQ Ser578*, wzy loss, wbpL loss, pilA loss, pilB loss, pilJ Ile308fs	MDR	ampC Val239Ala, gyrA Asp87Asn	26	25	29	19	8	6	19	6	19	6	<0.25
		SCHI0306.S.4	2025	0	0	140	877	Yes	Not assessed	Not assessed	MDR	ampC Val239Ala, gyrA Asp87Tyr, mcrB loss	32	33	31	17	19.5	6	24	12	25	6	1
P50	Single isolate only	SCHI0308.S.1	2025	X	N/A	N/A	633	No	---	wbpM Tyr16*, pilQ Ser578*, wzy loss, wbpL loss, pilA loss, pilB loss	AMR	argJ Ala91fs	20	22	23	20	20	20	22	27	23	21	0.25
P51	Single isolate only	SCHI0310.S.1	2025	X	N/A	N/A	4150	Yes	---	pilQ Ser578*, wzy loss, wbpL loss, pilA loss, pilB loss	MDR	none	14	17	18	21	20	18	18	23	24	24	0.5
P52	Diverse population - likely from Within-host evolution	SCHI0311.S.1	2025	X	---	---	274*	Yes	---	mucA Glu53fs, pilW loss, pilN Ala31fs, fliC Gln113fs, wzy loss, wbpL loss, pilA loss, pilB loss, pilV loss, pilW loss	AMR	none	25	24	35	30	25	29	28	25	36	38	<0.25
		SCHI0311.S.2	2025	X	---	14	274*	No	Not assessed	Not assessed	AMR	none	22	23	35	30	20	25	26	22	30	31	0.5
P53	Single isolate only	SCHI0312.S.1	2025	X	N/A	N/A	309	No	---	flgK Leu172fs, cupA2-A5 loss, wzy loss, wbpL loss, exoS loss, exoY loss	AMR	PA2085 loss	27	26	18	6	17	20	23	26	28	26	<0.25
P54	Single isolate only	SCHI0320.S.1	2025	X	N/A	N/A	277*	Yes	mutL Glu428Asp	mucA Thr120fs, fliI Glu352fs, chpA Glu59fs, pchE Gln438*, pchD Glu272*, fpvI Gln92*, vfr Val144fs, fliC Gln113fs, chpA Val58fs, pilA loss, rmlA Gly74fs	AMR	gyrA Thr83Ile, Asp87Asn, parC Ser87Leu	30	30	37	27	38	29	36	15	44	35	<0.25
P55	Single isolate only	SCHI0322.S.1	2025	X	N/A	N/A	160	No	---	pilW loss, pilN Ala31fs, wzy loss, wbpL loss, pilA loss, pilB loss, pilV loss, pilW loss	AMR	none	15	16	23	38	21	20	24	30	31	25	0.25
P56	Single isolate only	SCHI0324.S.1	2025	X	N/A	N/A	244*	Yes	mutS Trp851*	galU -1C>T, mucA Ter195Argext*?, PA5438 Ser275_Arg277del, pagL Gln22*, xcpR Arg404fs, pelG 1371_*1insT, pelD Ser37fs, pelB Asp8fs, pelE Gly271fs, pslL Glu57*, fliC Gln113fs, chpA Trp1547*, wzy loss, wbpL loss	AMR	gyrA Thr83Ile, PA3047 (dacB) Thr27Ser, PA3093 loss, PA3047 dacB, Ala217fs, PA3170 Gly124fs	25	28	38	29	23	31	30	17	36	41	<0.25
P57	Single isolate only	SCHI0325.S.1	2025	X	N/A	N/A	872	Yes	mutL Ala406Thr	mucA Thr39Ser, mucA Gln118*, wbpM Tyr16*, rmd Arg302*, wzy loss, wbpL loss	S	none	20	21	28	21	25	22	24	40	30	27	0.25
P58	Single isolate only	SCHI0336.S.1	2025	X	N/A	N/A	6966†	No	Not assessed	Not assessed	MDR	none	13	18.5	24	30	15	16	19	24	26	23	0.25
P59	Single isolate only	SCHI0348.S.1	2025	X	N/A	N/A	298*	No	Not assessed	Not assessed	AMR	none	19	20	23	23	17.5	19	25	25	26	20	1
*Represents globally prevalent or high-risk multilocus sequence type (ST).
†Represents novel ST.
^Total SNPs identified with Gubbins
Abbreviations: AMK: Amikacin; AMR: Antimicrobial resistant; ATM: aztreonam; ATU, area of technical uncertainty; CAZ: ceftazidime; CIP: ciprofloxacin, CST: colistin; C/T: ceftolozane/tazobactam; FEP: cefepime; I, Susceptible, increased exposure; IPM: imipenem; MEM: meropenem; MIC: minimum inhibitory concentration; MDR: multi-drug resistant; R, resistant; S, antimicrobial susceptible; TOB: tobramycin; TZP: piperacillin/tazobactam; XDR: extremely drug resistant.
													Disc diffusion zone diameter breakpoint criteria (based on EUCAST v16.1 2026)
													Antibiotic	Disc concn	S	S (IE)	R	ATU
													AMK	30	≥15	---	0-14	---
													ATM	30	≥50	18-49	0-17	---
													C/T	30/10	≥23	---	0-22	---
													CIP	5	≥50	26-49	0-25	---
													FEP	30	≥50	24-49	0-20	19-23
													IPM	10	≥50	20-49	0-19	---
													MEM	10	≥20	14-19	0-13	---
													TOB	10	≥18	---	0-17	---
													MIC breakpoint criteria (based on EUCAST v16.1 2026)
													Antibiotic	S	R
													CST	0-4	>4
													Disc diffusion zone diameter breakpoint criteria (based on CLSI M100 35th edition)
													Antibiotic	Disc Concn	S	I	R
													CAZ	30	≥18	15-17	0-14
													TZP	100/10	≥22	18-21	0-17

### Sheet: Table S4
Supplementary table 4: Key high-impact pathoadaptive mutations identified in P. aeruginosa associated with within-host evolution
Role	Gene	High consequence mutations identified
Motility / chemotaxis	aer	Gln207*
	chpA	Ala611fs, Glu1327fs, Glu59fs, Ser2265*, Trp1547*, Val58fs
	chpE	Ala129fs
	cupA2	Arg120fs, Gln60*, Tyr182*
	cupA2-A5	loss
	cupA3	Gln543fs
	cupA4	Ala196fs
	cupA5	Asp102fs, Gln117fs
	cupB1/3/4/5/6	loss
	cupB3	Leu657fs
	cupB5	Ala806fs, Trp662*
	cupB6	Gln89*
	cupC1	loss
	cupC2	loss, Gln116*, Gly212fs
	fleR	Val385fs
	fleS	Ala364fs, Gln270*
	flgK	Asn468fs, Asp38fs, Gln154*, Gln466fs, Leu172fs
	flgL	Ile312fs, Leu335fs
	flhA	Ala189fs, Gln343*
	fliC	Gln113fs
	fliI	Glu352fs
	pctC	loss
	pctA	loss
	pilA	loss
	pilB	loss, Lys482*
	pilD	Leu110fs
	pilG	Gln106*, Lys90fs
	pilM	Gln301*
	pilN	Ala31fs
	pilP	Gln28*
	pilQ	Gln71*, Gly407fs, Ser578*, Thre337fs, Tyr582Cys
	pilV	loss, Lys40fs
	pilW	Gln87fs, loss
Lipopolysaccharide synthesis or remodelling	arnD	Gly31fs
	arnT	Ala214fs
	galU	-1C>T, Arg89Cys, Thr79Ala, Thr96Ala
	gmd	Gln13*, Glu314fs, Tyr267fs*
	lpxO2	Arg29fs, Tyr266*
	migA	Asp266fs, Glu4*, loss, Tyr241fs
	pagL	Asp129fs, Asp49fs, Gln22*, Gln54*, Lys156*, Trp53*, Val30fs
	rmd	Arg302*, Gln166fs
	rmlA	Gln152*, Gly74fs
	rmlB	Arg67Cys, Asp47Tyr, Glu83Lys, Gly48Asp
	waaC	Arg355*
	waaL	Phe78fs, Tyr58fs
	wapR	Arg150fs, Asp190fs, Gln141*
	wbpL	loss
	wbpM	Trp376*, Tyr16*
	wbpY	Ser243*
	wbpZ	Glu276*
	wzy	loss
Quorum sensing and virulence	exoS	Asn378fs, loss, Ser175fs
	exoT	Gln337*, Gln443*, Thre84fs
	exoY	loss, Phe374fs
	exsA	Arg74*, Glu55fs, Tyr181*
	lasA	Glu218*
	lasI	Gln57*, Leu15fs
	lasR	Cys188fs, Gln186*, Gly196fs, Gly235fs, His211fs, loss, Ser20fs, Trp187*, Tyr157fs, Val76fs
	mvfR	Trp234*
	pqsA	Glu368*, Ile95fs, loss
	pqsB	Gln29*
	pscB	Gln61*, Leu54fs
	pscP	Leu21fs, Thre53fs
	vreA	Arg83fs
	vreA/I/R	loss
	vreR	Arg36fs
	xcpR	Arg404fs, Glu69*
Iron/ haem acquisition	fiuA	Met592fs
	fpvB	Gly106fs
	fpvI	Gln92*, loss
	fpvR	Glu26fs, loss
	hemO	loss
	hasD	Leu253*
	hasR	Ala16fs, Gly451fs, loss
	pchD	Asp16fs, Glu272*
	pchE	Ala1168fs, Asp6fs, Gln438*, Leu1259fs
	pchF	Ala302fs, Gln30fs, Gln471fs, Glu1683fs, Pro600fs, Trp493*
	tonB2	Pro4fs
Exopolysaccharide, biofilm formation, and/or mucoid phenotype	algG	Gln542*
	algL	Gly365fs
	algU	Ala58Val, Tyr29Cys
	mucA	Ala144fs, Ala144Val, Ala46Val, Asn16fs, Asp60fs, Gln117*, Gln118*, Gln123*, Gln128*, Gln142*, Glu53fs, Glu72fs, Leu6Arg/Asn193fs, Leu89fs, Ter195Arg*, Thr120fs, Thr39Ser, Thr96Asn, Val91fs
	mucD	Gln299*
	pelB	Asp8fs
	pelD	Gln401*, Ser37fs
	pelE	Gly271fs, Trp50*
	pelG	1371_*1insT
	pslH	Gln112*
	pslL	Glu57*, Trp267*
	rpoS	Trp267*
	tpbB	Glu421fs
	vfr	Ala100fs, Val144fs
	wspR	Gln159*
	yfiR	Leu4fs

### Sheet: Table S5
Supplementary Table 5. Presence of antimicrobial resistance determinants in Pseudomonas aeruginosa in a global vs. our Australian bronchiectasis dataset
			GLOBAL DATASET (n= 4575)		AUSTRALIAN DATASET (n= 137)
Impact	Gene	Mutation	n	%	n	%
MOBILE GENETIC ELEMENTS		ANY	50	1.0929	0	0
acetyltransferase		aac(6')-Ib-cr	7	0.152939	0	0
adenylyltransferase		ant(2'')-Ia	12	0.26218	0	0
Oxacillinase		blaOXA-10	11	0.240332	0	0
PER: Pseudomonas extended resistance		blaPER-1	17	0.371422	0	0
plasmid-mediated quinolone resistance (PMQR) gene		qnrB19	3	0.0655451	0	0
β-lactamase (AmpC) activity/ structure/ regulation	ampC	ANY MUTATION	79	1.72678	6	4.37956
		Asp272Asn	1	0.0218579	0	0
		Glu247Gly	16	0.349727	0	0
		Val239Ala	49	1.07104	6	4.37956
	ampR	ANY MUTATION	106	2.31694	10	7.29927
		Arg86Cys	0	0	3	2.18978
		Asp135Asn	103	2.25137	7	5.10949
		Asp135Gly	2	0.0437158	0	0
		Gly154Arg	1	0.0218579	0	0
	ampD	ANY MUTATION	284	6.20765	4	2.91971
		Asp28fs	16	0.349727	0	0
		His157Tyr	11	0.240437	0	0
		Val10Gly	0	0	1	0.729927
		loss	195	4.2623	3	2.18978
	ampDh2	loss	13	0.284153	0	0
	ampDh3	loss	47	1.02732	0	0
	ampE	loss	22	0.480874	0	0
	ampG	loss	31	0.677596	4	2.91971
	ampP	loss	148	3.23497	3	2.18978
Other β-lactam resistance determinants	ftsl	ANY MUTATION	131	2.86339	2	1.45985
		Arg504Cys	2	0.0437158	0	0
		Gly63Asp	1	0.0218579	2	1.45985
		Phe507Leu	3	0.0655738	0	0
		Pro527Ser	32	0.699454	0	0
		Pro527Thr	39	0.852459	0	0
		Val471Gly	54	1.18033	0	0
	oprD	ANY MUTATION	343	7.49727	19	13.8686
		Phe36fs	0	0	1	0.729927
		Gln142*	1	0.0218579	0	0
		Gln402fs	41	0.896175	0	0
		Glu176*	33	0.721311	0	0
		Trp6*	6	0.131148	0	0
		loss	260	5.68306	18	13.1387
	argJ	loss	32	0.699454	19	13.8686
	mcrB	loss	40	0.874317	2	1.45985
	pac	loss	57	1.2459	0	0
Aminoglycoside resistance determinants	fusA1	ANY MUTATION	51	1.11475	1	0.729927
		Gly545Asp	0	0	1	0.729927
		Arg371Cys	1	0.0218579	0	0
		Arg680Cys	32	0.699454	0	0
		Gln678Leu	2	0.0437158	0	0
		Thr456Ala	16	0.349727	0	0
	rplB	ANY MUTATION	66	1.44262	3	2.18978
		Gly138Asp	49	1.07104	3	2.18978
		Gly138Ser	17	0.371585	0	0
Fluoroquinolone resistance determinants	gyrA	ANY MUTATION	1422	31.082	57	41.6058
		Asp72Gly	0	0	1	0.729927
		Asp87Asn	299	6.53552	13	9.48905
		Asp87His	3	0.0655738	0	0
		Asp87Tyr	33	0.721311	2	1.45985
		Gly81Cys	84	1.83607	0	0
		Thr83Ala	16	0.349727	8	5.83942
		Thr83Ile	985	21.5301	33	24.0876
	gyrB	ANY MUTATION	96	2.09836	4	2.91971
		Gln467Arg	15	0.327869	0	0
		Glu468Asp	41	0.896175	3	2.18978
		Ser466Tyr	40	0.874317	1	0.729927
	parC	ANY MUTATION	132	2.88525	2	1.45985
		Ser87Leu	131	2.86339	2	1.45985
		Ser87Trp	1	0.0218579	0	0
	parE	ANY MUTATION	31	0.677596	0	0
		Asp419Asn	1	0.0218579	0	0
		Glu459Lys	18	0.393443	0	0
		Ser457Arg	12	0.262295	0	0
Colistin resistance determinants	phoP	Ala110Val	1	0.0218579	0	0
	phoQ	Val260Gly	18	0.393443	0	0
	pmrA	loss	31	0.677596	0	0
	wzy	loss	12	0.262295	3	2.18978
	parS	ANY MUTATION	91	1.98907	0	0
		Ala149Thr	57	1.2459	0	0
		Arg7His	10	0.218579	0	0
		Leu14Gln	24	0.52459	0	0
Efflux pump expression/regulation/loss	mexA	loss	504	11.0164	27	19.708
	mexB	loss	1680	36.7213	55	40.146
	mexC	ANY MUTATION	219	4.78689	5	3.64964
		_-58C>A	24	0.52459	0	0
		loss	195	4.2623	5	3.64964
	mexE	loss	344	7.51913	9	6.56934
	mexR	Arg83Cys	2	0.0437158	0	0
	mexT	loss	304	6.64481	9	6.56934
	mexX	loss	145	3.1694	5	3.64964
	mexY	loss	135	2.95082	5	3.64964
	nfxB	Ala30Thr	52	1.13661	0	0
		Ter188Cysext*?	0	0	4	2.91971
Global regulator	amgS	Val121Gly	2	0.0437158	0	0
	gidA	loss	11	0.240437	1	0.729927
	miaA	loss	49	1.07104	0	0
	ntrB	loss	33	0.721311	0	0
Metabolic	aroB	loss	47	1.02732	0	0
	fdnH	loss	53	1.15847	0	0
	hslO	loss	21	0.459016	0	0
	nuoF	loss	3	0.0655738	0	0
	nuoH	loss	1	0.0218579	0	0
	nuoI	loss	1	0.0218579	0	0
	nuoL	loss	6	0.131148	0	0
	pepN	loss	4	0.0874317	0	0
	phnC	loss	38	0.830601	0	0
	pobA	loss	9	0.196721	0	0
	thiG	loss	14	0.306011	0	0
	tpx	loss	56	1.22404	0	0
Virulence	pepA	loss	12	0.262295	1	0.729927
	pepP	loss	27	0.590164	2	1.45985
